# Epigenetic timing effects on child developmental outcomes: A longitudinal meta-regression of findings from the Pregnancy And Childhood Epigenetics Consortium

**DOI:** 10.1101/2024.02.29.24303506

**Authors:** Alexander Neumann, Sara Sammallahti, Marta Cosin-Tomas, Sarah E Reese, Matthew Suderman, Silvia Alemany, Catarina Almqvist, Sandra Andrusaityte, Syed H Arshad, Marian J Bakermans-Kranenburg, Lawrence Beilin, Carrie Breton, Mariona Bustamante, Darina Czamara, Dana Dabelea, Celeste Eng, Brenda Eskenazi, Bernard F Fuemmeler, Frank D Gilliland, Regina Grazuleviciene, Siri E Håberg, Gunda Herberth, Nina Holland, Amy Hough, Donglei Hu, Karen Huen, Anke Hüls, Jianping Jin, Jordi Julvez, Berthold V Koletzko, Gerard H Koppelman, Inger Kull, Xueling Lu, Léa Maitre, Dan Mason, Erik Melén, Simon K Merid, Peter L Molloy, Trevor A Mori, Rosa H Mulder, Christian M Page, Rebecca C Richmond, Stefan Röder, Jason P Ross, Laura Schellhas, Sylvain Sebert, Dean Sheppard, Harold Snieder, Anne P Starling, Dan J Stein, Gwen Tindula, Marinus H van IJzendoorn, Judith Vonk, Esther Walton, Jonathan Witonsky, Cheng-Jian Xu, Ivana V Yang, Paul D Yousefi, Heather J Zar, Ana C Zenclussen, Hongmei Zhang, Henning Tiemeier, Stephanie J London, Janine F Felix, Charlotte Cecil

## Abstract

DNA methylation (DNAm) is a developmentally dynamic epigenetic process, yet we still know little about how epigenetic effects on health outcomes vary over time; whether DNAm alterations during certain periods of development are more informative than others; and whether epigenetic timing effects differ by outcome. To address these questions, we applied longitudinal meta-regression to published meta-analyses from the PACE consortium that examine DNAm at multiple time points (prospectively at birth and cross-sectionally in childhood) in relation to the same child outcome (ADHD, general psychopathology, sleep, BMI, asthma). Our findings reveal three new insights: (i) across outcomes, effects sizes are larger when DNAm is measured in childhood compared to at birth; (ii) higher effect sizes do not necessarily translate into more significant findings, as associations also become noisier in childhood for most outcomes (i.e. showing larger standard errors); and (iii) DNAm signals are highly time-specific while showing pleiotropy across health outcomes.

## Supplemental Tables S1-11 for "Epigenetic timing effects on child developmental outcomes: A longitudinal meta-regression of findings from the Pregnancy And Childhood Epigenetics Consortium"

### Sheet: S1 Cohort sample sizes
Table S1: Cohort sample sizes
		ADHD		GPF		Sleep		BMI		Asthma
Cohort	Subcohort	Birth	Childhood	Birth	Childhood	Birth	Childhood	Birth	Childhood	Birth	Childhood
Generation R		1191	395	1092	434	252	155	687	358	661 (37)	0
ALSPAC		714	651	643	697	755	813	661	620	688 (88)	0
INMA		325	HELIX EU	292	HELIX EU	260	HELIX	168	200	0	0
NEST		NA	0	0	0	0	0	NA	0	213 (45)	0
NEST	Black	55*	0	0	0	0	0	97	0	NA	0
NEST	White	56*	0	0	0	0	0	72	0	NA	0
PREDO		136	0	0	0	247	0	221	0	0	0
HELIX		0	NA	0	NA	0	932	0	483	0	0
HELIX	European ancestry	0	1034	0	779	0	NA	0	NA	0	0
HELIX	Pakistan	0	79	0	65	0	NA	0	NA	0	0
GLAKU		0	215	0	215	0	201	0	0	0	0
DCHS		0	0	151	0	0	0	0	0	0	0
EDEN		0	0	0	0	122	HELIX	0	0	150 (34)	0
Healthy Start		0	0	0	0	283	0	87	0	0	0
Lina		0	0	0	0	203	0	0	0	0	0
MOBA	1	0	0	0	0	711*	0	690*	0	666 (149)	0
MOBA	2	0	0	0	0	415*	0	378	0	458 (239)	0
VIVA		0	0	0	0	410	438	270	252	0	0
CHAMACOS		0	0	0	0	0	0	313	209	0	0
CHS		0	0	0	0	0	0	197	0	229 (39)	0
GECKO		0	0	0	0	0	0	203	0	0	0
IOW		0	0	0	0	0	0	58	198	0	0
BAMSE		0	0	0	0	0	0	0	393	0	NA
BAMSE	MeDALL	0	0	0	0	0	0	0	NA	0	214 (47)
BAMSE	EpiGENE	0	0	0	0	0	0	0	NA	0	307 (93)*
CHOP		0	0	0	0	0	0	0	355	0	382 (19)
DOMINO		0	0	0	0	0	0	0	145	0	0
PIAMA		0	0	0	0	0	0	0	193	0	197 (15)
GALA II		0	0	0	0	0	0	0	0	0	193 (106)
NFBC		0	0	0	0	0	0	0	0	0	378 (17)
Raine study		0	0	0	0	0	0	0	0	0	509 (105)
STOPPA		0	0	0	0	0	0	0	0	0	460 (137)
ICAC		0	0	0	0	0	0	0	0	0	194 (92)
Notes	INMA and EDEN participants were included in the HELIX consortium as mega-analysis in childhood for some outcomes. This is indeicted by "HELIX" for these cohorts.
	NEST, HELIX and BAMSE were stratified in some studies for ancestry or subcohort. NA indicates, that no estimates were available for the whole cohort and are only provided per sub-cohort.
()	indicates number of asthma cases
*	Removed in sensitivity analyses equalizing sample sizes between birth and childooh
0	Cohort did not contribute to meta-analysis for the time point and outcome
	Colors provide visual aid to identify numbers form the same cohort (subcohorts are displayed with the same color)

### Sheet: S2 Cohort overlap
Table S2: Number of cohorts overlapping
		ADHD		GPF		Sleep		BMI		Asthma
		Birth	Childhood	Birth	Childhood	Birth	Childhood	Birth	Childhood	Birth	Childhood
ADHD	Birth	6	3	3	3	4	3	6	3	4	0
	Childhood	3	5	3	5	4	3	3	5	2	0
GPF	Birth	3	3	4	3	3	3	3	3	2	0
	Childhood	3	5	3	5	3	6	3	5	2	0
Sleep	Birth	4	4	3	3	10	4	8	4	3	0
	Childhood	3	3	3	6	4	5	4	5	3	0
BMI	Birth	6	3	3	3	8	4	14	6	7	0
	Childhood	3	5	3	5	4	5	6	11	2	4
Asthma	Birth	4	2	2	2	3	3	7	2	7	0
	Childhood	0	0	0	0	0	0	0	4	0	9

### Sheet: S3 Effect directions
Table S3a: Absolute effect size percentiles
Outcome	Time point	0	0.1	0.2	0.3	0.4	0.5	0.6	0.7	0.8	0.9	0.95	0.975	0.99	1
ADHD	Birth	0	0.11	0.22	0.34	0.48	0.65	0.86	1.14	1.6	2.43	3.3	4.22	5.52	21.03
	School	0	0.11	0.23	0.36	0.51	0.69	0.94	1.31	1.98	3.46	5.25	7.24	10.08	44.23
	Both	0	0.11	0.22	0.35	0.49	0.67	0.89	1.22	1.76	2.86	4.19	5.77	8.22	44.23
GPF	Birth	0	0.11	0.22	0.34	0.49	0.66	0.88	1.2	1.74	2.91	4.37	6.12	8.88	35.45
	School	0	0.13	0.27	0.42	0.59	0.81	10.9	1.49	2.14	3.57	5.36	7.49	10.52	51.11
	Both	0	0.12	0.24	0.38	0.54	0.73	0.98	1.34	1.94	3.24	4.87	6.85	9.78	51.11
Sleep	Birth	0	0.09	0.18	0.29	0.41	0.56	0.76	1.03	1.47	2.36	3.37	4.44	5.81	17.74
	School	0	0.11	0.23	0.36	0.52	0.71	0.98	1.39	2.14	3.91	6.3	9.15	13.44	54.89
	Both	0	0.1	0.2	0.32	0.46	0.63	0.86	1.19	1.76	3.03	4.67	6.74	10.25	54.89
BMI	Birth	0	0.08	0.16	0.24	0.34	0.46	0.62	0.83	1.17	1.84	2.58	3.34	4.37	13.33
	School	0	0.1	0.21	0.34	0.48	0.65	0.86	1.16	1.65	2.71	3.87	5	6.41	16.81
	Both	0	1.09	0.18	0.28	0.4	0.55	0.73	0.99	1.4	2.26	3.24	4.27	5.62	16.81
Asthma	Birth	0	0.29	0.59	0.93	1.31	1.76	2.31	3.06	4.2	6.34	8.59	10.83	13.73	45.72
	School	0	0.34	0.71	1.11	1.55	2.07	2.7	3.51	4.65	6.64	8.67	10.74	13.45	38.83
	Both	0	0.31	0.64	1.01	1.43	1.91	2.51	3.3	4.44	6.5	8.64	10.79	13.58	45.72
Table S3b: Number of DNAm sites with nominally significant change per effect direction pattern
Outcome	Number nominally significant DNAm sites	Pos/Pos	Pos/Null	Null/Pos	Neg/Neg	Neg/Null	Null/Neg	Pos/Neg	Neg/Pos	Null/Null
ADHD	17383	166	733	2702	41	1497	2156	1474	994	7620
GPF	19850	46	965	4449	49	1119	1670	3180	1914	6458
Sleep	19618	59	532	3632	112	811	2158	2520	2056	7738
BMI	30127	7	882	4145	37	815	5546	6296	1701	10698
Asthma	27600	3	2031	5713	0	1063	3177	5216	3099	7298
Note	Effect direction patterns are given in the format Direction Birth/Direction Childhood
Pos	Coefficient is positive and magnitude above the 80% quantile (see Table S3a)
Neg	Coefficient is negatitve and magnitude above the 80% quantile (see Table S3a)
Null	Coefficient magnitude is below the 80% quantile (see Table S3a)
Table S3c: Proportion of DNAm sites with nominally significant change per effect direction pattern
Outcome	Number nominally significant DNAm sites	Pos/Pos	Pos/Null	Null/Pos	Neg/Neg	Neg/Null	Null/Neg	Pos/Neg	Neg/Pos	Null/Null
ADHD	17383	0.0096	0.0422	0.1554	0.0024	0.0861	0.124	0.0848	0.0572	0.4384
GPF	19850	0.0023	0.0486	0.2241	0.0025	0.0564	0.0841	0.1602	0.0964	0.3253
Sleep	19618	0.003	0.0271	0.1851	0.0057	0.0413	0.11	0.1285	0.1048	0.3944
BMI	30127	0.0002	0.0293	0.1376	0.0012	0.0271	0.1841	0.209	0.0565	0.3551
Asthma	27600	0.0001	0.0736	0.207	0	0.0385	0.1151	0.189	0.1123	0.2644
Note	Effect direction patterns are given in the format Direction Birth/Direction Childhood
Pos	Coefficient is positive and magnitude above the 80% quantile (see Table S3a, both time points)
Neg	Coefficient is negatitve and magnitude above the 80% quantile (see Table S3a, both time points)
Null	Coefficient magnitude is below the 80% quantile (see Table S3a, both time points)

### Sheet: S4 Equal n sensitivity analysis
Table S4: Association between DNA methylation either at birth or in childhood and child developmental outcomes (Equal sample sizes)
		DNAm at Birth (Prospective EWAS)							DNAm in Childhood (Cross-sectional EWAS)							Change between time points
Outcome	ncpg	n	ncohorts	mean β	mean SE	mean z	ncpg p<0.05		n	ncohorts	mean β	mean SE	mean z	ncpg p<0.05		ncohorts	Δβ	Ncpg	Ncpg	Δz
				(abs.)			(FDR/bonf.)				(abs.)			(FDR/bonf.)		both		+Δβ	-Δβ
ADHD	397744	2366	4	1.17	1.23	1.05	56594 (1388/3)		2374	5	1.42	1.8	0.79	17676 (0/0)		3	0.25	9360 (0/0)	7090 (0/0)	-0.26
GPF	372292	2178	4	1.23	1.59	0.78	16549 (0/0)		2190	5	1.5	1.98	0.78	17767 (1/1)		3	0.27	13375 (1/1)	6475 (0/0)	0.01
Sleep	431165	2532	8	1.11	1.48	0.76	17631 (0/0)		2539	5	1.66	2.07	0.76	17705 (0/0)		4	0.48	13065 (0/0)	6827 (0/0)	0
BMI	435648	3412	13	1.12	1.04	0.77	18811 (0/0)		3406	11	1.1	1.3	0.87	31099 (2/1)		6	0.25	20055 (0/0)	7503 (0/0)	0.09
Asthma	432726	2836 (538)	6	2.89	3.62	0.84	28298 (0/0)		2834 (631)	9	2.94	3.92	0.77	18674 (63/10)		0	0.05	18115 (2/2)	1151 (0/0)	-0.08
ADHD Attention Deficit Hyperactivity Disorder
GPF General Psychopathology Factor
BMI Body Mass Index
ncpg Number of CpG sites tested
n Sample size (cases)
ncohorts Number of cohortss
mean β (abs.) The mean absolute regression coefficient across CpG sites. β represents the expected difference in the outcome in SD when CpG sites is fully methylated compared to no methylation. For asthma, β represents the log(odds) difference
Mean SE Mean Standard Error
Mean z Mean z values across CpG sites. z=β/SE indicating statistical significance
ncpg p<0.05 (FDR/bonf.) Number of nominally signifcant CpG sites (after adjustment for false discovery rate/after Bonferroni adjustment)
ncohorts both Number of cohorst which contributed to both birth and childhood analyses
Δβ Change in effect size from birth to childhood
Ncpg+Δβ Number of CpG sites with increasing effect size and nominally significant change (FDR/Bonferroni)
Ncpg--Δβ Number of CpG sites with decreasing effect size and nominally significant change (FDR/Bonferroni)

### Sheet: S5 ALSPAC sensitivity analysis
Table S4: Association between DNA methylation either at birth or in childhood and child developmental outcomes (ALSPAC only)
		DNAm at Birth (Prospective EWAS)							DNAm in Childhood (Cross-sectional EWAS)							Change between time points
Outcome	ncpg	n	ncohorts	mean β	mean SE	mean z	ncpg p<0.05		n	ncohorts	mean β	mean SE	mean z	ncpg p<0.05		ncohorts	Δβ	Ncpg	Ncpg	Δz
				(abs.)			(FDR/bonf.)				(abs.)			(FDR/bonf.)		both		+Δβ	-Δβ
ADHD	431496	714	1	2.49	2.79	1.02	53951 (1303/7)		651	1	3.03	3.75	0.82	22815 (0/0)		1	0.54	12391 (0/0)	6704 (0/0)	-0.2
GPF	431305	643	1	3.34	4.43	0.8	22424 (0/0)		813	1	3.54	4.64	0.81	22301 (1/1)		1	0.2	11420 (0/0)	7138 (0/0)	0.01
Sleep	433760	755	1	2.81	3.51	0.8	21776 (0/0)		813	1	3.18	3.56	0.81	23396 (0/0)		1	0.37	9963 (0/0)	6990 (0/0)	0.01
BMI	433741	661	1	2.72	3.42	0.8	22486 (1/0)		620	1	3.01	3.58	0.83	26255 (1/1)		1	0.29	151162 (0/0)	8035 (0/0)	0.03
ADHD Attention Deficit Hyperactivity Disorder
GPF General Psychopathology Factor
BMI Body Mass Index
ncpg Number of CpG sites tested
n Sample size (cases)
ncohorts Number of cohortss
mean β (abs.) The mean absolute regression coefficient across CpG sites. β represents the expected difference in the outcome in SD when CpG sites is fully methylated compared to no methylation. For asthma, β represents the log(odds) difference
Mean SE Mean Standard Error
Mean z Mean z values across CpG sites. z=β/SE indicating statistical significance
ncpg p<0.05 (FDR/bonf.) Number of nominally signifcant CpG sites (after adjustment for false discovery rate/after Bonferroni adjustment)
ncohorts both Number of cohorst which contributed to both birth and school age analyses
Δβ Change in effect size from birth to school age
Ncpg+Δβ Number of CpG sites with increasing effect size and nominally significant change (FDR/Bonferroni)
Ncpg--Δβ Number of CpG sites with decreasing effect size and nominally significant change (FDR/Bonferroni)

### Sheet: S6 Heterogeneity
Table S6: Heterogeneity analyses
	All CpGs							DNAm sites nominally significant at either birth or in childhood
	Birth			Childhood				Birth			Childhood
	ncpg	mean β	mean τ	ncpg	mean β	mean τ		ncpg	mean β	mean τ	ncpg	mean β	mean τ
		(abs.)			(abs.)				(abs.)			(abs.)
ADHD	423859	1.04	0.75	423859	1.42	1.09		56054	2.04	0.16	16528	4.16	0.28
GPF	363054	1.37	1.3	363054	1.53	1.16		15031	3.27	0.26	15777	4.04	0.28
Sleep	416557	0.98	0.97	416557	1.61	1.41		15975	2.86	0.39	15215	4.67	0.4
BMI	433666	0.77	0.98	433666	1.12	1.41		15115	2.09	0.44	25222	2.87	0.65
Asthma	426139	2.73	2.82	426139	3.03	3.37		27017	6.59	0.86	17274	8.57	1.39
ADHD Attention Deficit Hyperactivity Disorder
GPF General Psychopathology Factor
BMI Body Mass Index
ncpg Number of CpG sites tested
mean β (abs.) The mean absolute regression coefficient across CpG sites. β represents the expected difference in the outcome in SD when CpG sites is fully methylated compared to no methylation. For asthma, β represents the log(odds) difference.
mean τ T degree of variability of β due to between-study heterogeneity within 1SD

### Sheet: S7 Enrichment ADHD
Gene ontology enrichment analyses: ADHD-associated sites showing change from birth to childhood
Ontology	GO label	Term	N	DE	P.DE	FDR
Biological processes (BP)
BP	GO:0099518	vesicle cytoskeletal trafficking	68	40	0.00100023	1
BP	GO:0007216	G protein-coupled glutamate receptor signaling pathway	14	12	0.00268819	1
BP	GO:0021987	cerebral cortex development	119	62	0.00331933	1
BP	GO:0034134	toll-like receptor 2 signaling pathway	15	11	0.00430172	1
BP	GO:0070254	mucus secretion	16	12	0.0047447	1
BP	GO:0035970	peptidyl-threonine dephosphorylation	17	12	0.00646273	1
BP	GO:0007584	response to nutrient	147	69	0.00670492	1
BP	GO:0035930	corticosteroid hormone secretion	19	13	0.0070314	1
BP	GO:0062196	regulation of lysosome size	7	6	0.00706859	1
BP	GO:0098885	modification of postsynaptic actin cytoskeleton	11	9	0.00777294	1
BP	GO:0045625	regulation of T-helper 1 cell differentiation	11	8	0.00841031	1
BP	GO:0045063	T-helper 1 cell differentiation	23	14	0.00865242	1
BP	GO:2000846	regulation of corticosteroid hormone secretion	16	11	0.00944305	1
BP	GO:0032253	dense core granule localization	10	8	0.0104889	1
BP	GO:0099519	dense core granule cytoskeletal transport	10	8	0.0104889	1
BP	GO:1901950	dense core granule transport	10	8	0.0104889	1
BP	GO:0060986	endocrine hormone secretion	55	28	0.0112657	1
BP	GO:0099010	modification of postsynaptic structure	21	14	0.0113846	1
BP	GO:0035995	detection of muscle stretch	7	6	0.0115951	1
BP	GO:0032688	negative regulation of interferon-beta production	15	10	0.0124308	1
BP	GO:0036022	limb joint morphogenesis	5	5	0.0125162	1
BP	GO:0060323	head morphogenesis	35	22	0.0125682	1
BP	GO:0099563	modification of synaptic structure	27	17	0.0130836	1
BP	GO:0044691	tooth eruption	5	5	0.0135718	1
BP	GO:0035931	mineralocorticoid secretion	7	6	0.013623	1
BP	GO:0035932	aldosterone secretion	7	6	0.013623	1
BP	GO:0098810	neurotransmitter reuptake	34	20	0.013728	1
BP	GO:0032941	secretion by tissue	42	23	0.0138386	1
BP	GO:0051653	spindle localization	62	32	0.0138925	1
BP	GO:0019076	viral release from host cell	27	16	0.0142668	1
BP	GO:0035891	exit from host cell	27	16	0.0142668	1
BP	GO:0010035	response to inorganic substance	505	206	0.0143041	1
BP	GO:0007265	Ras protein signal transduction	318	141	0.014401	1
BP	GO:1901700	response to oxygen-containing compound	1715	659	0.0144205	1
BP	GO:0071482	cellular response to light stimulus	113	51	0.0146962	1
BP	GO:0033273	response to vitamin	82	40	0.0149269	1
BP	GO:0021885	forebrain cell migration	61	34	0.0150731	1
BP	GO:0010649	regulation of cell communication by electrical coupling	15	11	0.0151215	1
BP	GO:1905247	positive regulation of aspartic-type peptidase activity	8	7	0.0152482	1
BP	GO:0021801	cerebral cortex radial glia-guided migration	26	17	0.0156732	1
BP	GO:0022030	telencephalon glial cell migration	26	17	0.0156732	1
BP	GO:2000831	regulation of steroid hormone secretion	22	13	0.0162421	1
BP	GO:0003159	morphogenesis of an endothelium	17	12	0.0164405	1
BP	GO:0061154	endothelial tube morphogenesis	17	12	0.0164405	1
BP	GO:0060325	face morphogenesis	30	19	0.0165482	1
BP	GO:0051343	positive regulation of cyclic-nucleotide phosphodiesterase activity	4	4	0.0178772	1
BP	GO:0032483	regulation of Rab protein signal transduction	7	6	0.0183962	1
BP	GO:0006516	glycoprotein catabolic process	33	18	0.0184395	1
BP	GO:0051036	regulation of endosome size	12	8	0.018548	1
BP	GO:0009612	response to mechanical stimulus	207	92	0.0186708	1
BP	GO:0031115	negative regulation of microtubule polymerization	12	9	0.0188001	1
BP	GO:0034135	regulation of toll-like receptor 2 signaling pathway	11	8	0.01923	1
BP	GO:2000848	positive regulation of corticosteroid hormone secretion	7	6	0.0192626	1
BP	GO:0017158	regulation of calcium ion-dependent exocytosis	39	22	0.019326	1
BP	GO:0044060	regulation of endocrine process	39	20	0.0193324	1
BP	GO:0032264	IMP salvage	4	4	0.0196293	1
BP	GO:0014075	response to amine	45	23	0.0201708	1
BP	GO:0070317	negative regulation of G0 to G1 transition	4	4	0.0209182	1
BP	GO:0097494	regulation of vesicle size	18	11	0.0210003	1
BP	GO:0021799	cerebral cortex radially oriented cell migration	35	21	0.0211157	1
BP	GO:0035767	endothelial cell chemotaxis	28	17	0.0212053	1
BP	GO:0086069	bundle of His cell to Purkinje myocyte communication	15	10	0.0212991	1
BP	GO:0030879	mammary gland development	126	63	0.0218129	1
BP	GO:0047496	vesicle transport along microtubule	45	25	0.0225904	1
BP	GO:0060324	face development	49	28	0.0228922	1
BP	GO:1990403	embryonic brain development	15	10	0.0229876	1
BP	GO:0022029	telencephalon cell migration	58	32	0.0232466	1
BP	GO:0044273	sulfur compound catabolic process	35	18	0.0232923	1
BP	GO:0043627	response to estrogen	66	33	0.02368	1
BP	GO:0090090	negative regulation of canonical Wnt signaling pathway	133	64	0.0237318	1
BP	GO:0055075	potassium ion homeostasis	34	19	0.0241274	1
BP	GO:0051541	elastin metabolic process	8	5	0.0241341	1
BP	GO:0030178	negative regulation of Wnt signaling pathway	164	78	0.0241846	1
BP	GO:0086091	regulation of heart rate by cardiac conduction	37	22	0.0244112	1
BP	GO:2000855	regulation of mineralocorticoid secretion	6	5	0.0249728	1
BP	GO:2000858	regulation of aldosterone secretion	6	5	0.0249728	1
BP	GO:0060992	response to fungicide	7	6	0.0251022	1
BP	GO:0034644	cellular response to UV	86	39	0.0256771	1
BP	GO:0009725	response to hormone	833	330	0.0261515	1
BP	GO:0051056	regulation of small GTPase mediated signal transduction	274	125	0.0262493	1
BP	GO:0061001	regulation of dendritic spine morphogenesis	38	23	0.0265122	1
BP	GO:0030167	proteoglycan catabolic process	9	7	0.0266057	1
BP	GO:0034260	negative regulation of GTPase activity	19	12	0.0267164	1
BP	GO:0015937	coenzyme A biosynthetic process	11	8	0.0271547	1
BP	GO:1905553	regulation of blood vessel branching	4	4	0.0272236	1
BP	GO:0009628	response to abiotic stimulus	1075	421	0.0273992	1
BP	GO:1905245	regulation of aspartic-type peptidase activity	10	8	0.0276899	1
BP	GO:1990708	conditioned place preference	4	4	0.0279629	1
BP	GO:0050655	dermatan sulfate proteoglycan metabolic process	11	8	0.0282606	1
BP	GO:0051293	establishment of spindle localization	57	29	0.0284219	1
BP	GO:0007264	small GTPase mediated signal transduction	458	197	0.0288223	1
BP	GO:0003150	muscular septum morphogenesis	4	4	0.0288471	1
BP	GO:1902524	positive regulation of protein K48-linked ubiquitination	3	3	0.0290805	1
BP	GO:0106016	positive regulation of inflammatory response to wounding	3	3	0.0293066	1
BP	GO:0001975	response to amphetamine	29	16	0.0295292	1
BP	GO:0051029	rRNA transport	5	4	0.0295602	1
BP	GO:0141007	siRNA-mediated retrotransposon silencing by heterochromatin formation	11	7	0.0295727	1
BP	GO:1990009	retinal cell apoptotic process	7	6	0.0300337	1
BP	GO:0051590	positive regulation of neurotransmitter transport	23	14	0.0300529	1
BP	GO:0035929	steroid hormone secretion	27	15	0.0307468	1
BP	GO:0097744	renal urate salt excretion	3	3	0.0307928	1
BP	GO:0007267	cell-cell signaling	1606	645	0.0314331	1
BP	GO:0099170	postsynaptic modulation of chemical synaptic transmission	27	16	0.0314836	1
BP	GO:0034345	negative regulation of type III interferon production	2	2	0.031756	1
BP	GO:0071288	cellular response to mercury ion	3	3	0.0320442	1
BP	GO:0009416	response to light stimulus	301	125	0.0323121	1
BP	GO:0002370	natural killer cell cytokine production	8	6	0.032359	1
BP	GO:0002727	regulation of natural killer cell cytokine production	8	6	0.032359	1
BP	GO:0051336	regulation of hydrolase activity	723	279	0.0324562	1
BP	GO:1901608	regulation of vesicle transport along microtubule	4	4	0.0324576	1
BP	GO:1901610	positive regulation of vesicle transport along microtubule	4	4	0.0324576	1
BP	GO:1901509	regulation of endothelial tube morphogenesis	6	5	0.0326385	1
BP	GO:0062009	secondary palate development	26	16	0.0326727	1
BP	GO:1902961	positive regulation of aspartic-type endopeptidase activity involved in amyloid precursor protein catabolic process	7	6	0.0328709	1
BP	GO:0005513	detection of calcium ion	13	9	0.0329102	1
BP	GO:0007589	body fluid secretion	85	40	0.0329963	1
BP	GO:0000301	retrograde transport, vesicle recycling within Golgi	9	6	0.033014	1
BP	GO:0010038	response to metal ion	343	142	0.0333515	1
BP	GO:0051481	negative regulation of cytosolic calcium ion concentration	13	9	0.0334838	1
BP	GO:0048585	negative regulation of response to stimulus	1648	624	0.0335412	1
BP	GO:1901698	response to nitrogen compound	1057	412	0.0339166	1
BP	GO:0009611	response to wounding	531	216	0.034067	1
BP	GO:0086064	cell communication by electrical coupling involved in cardiac conduction	25	15	0.0344025	1
BP	GO:2001026	regulation of endothelial cell chemotaxis	21	13	0.034613	1
BP	GO:0099163	synaptic signaling by nitric oxide	4	4	0.0348084	1
BP	GO:0051648	vesicle localization	206	91	0.0352079	1
BP	GO:0035751	regulation of lysosomal lumen pH	27	14	0.0353647	1
BP	GO:0086004	regulation of cardiac muscle cell contraction	33	19	0.035371	1
BP	GO:0006971	hypotonic response	13	9	0.0354022	1
BP	GO:0048490	anterograde synaptic vesicle transport	18	11	0.035533	1
BP	GO:0099514	synaptic vesicle cytoskeletal transport	18	11	0.035533	1
BP	GO:0099517	synaptic vesicle transport along microtubule	18	11	0.035533	1
BP	GO:0048144	fibroblast proliferation	104	48	0.0360109	1
BP	GO:0051650	establishment of vesicle localization	189	83	0.0361469	1
BP	GO:0048145	regulation of fibroblast proliferation	87	42	0.0361991	1
BP	GO:1905453	regulation of myeloid progenitor cell differentiation	3	3	0.0364473	1
BP	GO:0002027	regulation of heart rate	99	47	0.0368097	1
BP	GO:0051294	establishment of spindle orientation	42	22	0.0370012	1
BP	GO:1990962	xenobiotic transport across blood-brain barrier	6	5	0.0374079	1
BP	GO:0032482	Rab protein signal transduction	16	10	0.037672	1
BP	GO:0021795	cerebral cortex cell migration	45	25	0.0376867	1
BP	GO:0001757	somite specification	4	4	0.0383326	1
BP	GO:1901652	response to peptide	491	198	0.0383722	1
BP	GO:0031111	negative regulation of microtubule polymerization or depolymerization	33	19	0.0389969	1
BP	GO:0017196	N-terminal peptidyl-methionine acetylation	6	5	0.0394343	1
BP	GO:0034115	negative regulation of heterotypic cell-cell adhesion	10	7	0.0399039	1
BP	GO:0070587	regulation of cell-cell adhesion involved in gastrulation	10	7	0.0399039	1
BP	GO:0015936	coenzyme A metabolic process	19	11	0.0399367	1
BP	GO:0030534	adult behavior	140	66	0.039975	1
BP	GO:0070482	response to oxygen levels	321	136	0.0400951	1
BP	GO:0071559	response to transforming growth factor beta	277	119	0.0401246	1
BP	GO:0034136	negative regulation of toll-like receptor 2 signaling pathway	6	5	0.0402138	1
BP	GO:0060027	convergent extension involved in gastrulation	9	7	0.0405002	1
BP	GO:0002465	peripheral tolerance induction	3	3	0.0408152	1
BP	GO:2000648	positive regulation of stem cell proliferation	52	26	0.040895	1
BP	GO:0031098	stress-activated protein kinase signaling cascade	224	96	0.0413263	1
BP	GO:1901844	regulation of cell communication by electrical coupling involved in cardiac conduction	11	8	0.0415731	1
BP	GO:0043434	response to peptide hormone	408	166	0.0418225	1
BP	GO:0010841	positive regulation of circadian sleep/wake cycle, wakefulness	3	3	0.0419452	1
BP	GO:0042996	regulation of Golgi to plasma membrane protein transport	9	6	0.0421175	1
BP	GO:2000587	negative regulation of platelet-derived growth factor receptor-beta signaling pathway	4	4	0.0428424	1
BP	GO:0051031	tRNA transport	6	4	0.0428959	1
BP	GO:0050654	chondroitin sulfate proteoglycan metabolic process	31	17	0.0434013	1
BP	GO:0014037	Schwann cell differentiation	38	21	0.0438764	1
BP	GO:0086065	cell communication involved in cardiac conduction	56	29	0.0446985	1
BP	GO:0021537	telencephalon development	263	120	0.044722	1
BP	GO:0072239	metanephric glomerulus vasculature development	9	7	0.0449584	1
BP	GO:1904373	response to kainic acid	3	3	0.045049	1
BP	GO:1905686	positive regulation of plasma membrane repair	4	4	0.0451881	1
BP	GO:0099565	chemical synaptic transmission, postsynaptic	110	53	0.0456545	1
BP	GO:0032735	positive regulation of interleukin-12 production	42	19	0.0458915	1
BP	GO:1903026	negative regulation of RNA polymerase II regulatory region sequence-specific DNA binding	3	3	0.0459284	1
BP	GO:0060079	excitatory postsynaptic potential	102	50	0.0461269	1
BP	GO:0010243	response to organonitrogen compound	1003	392	0.0469566	1
BP	GO:1902895	positive regulation of miRNA transcription	50	28	0.0473427	1
BP	GO:0180010	co-transcriptional mRNA 3'-end processing, cleavage and polyadenylation pathway	5	4	0.0473888	1
BP	GO:0007178	transmembrane receptor protein serine/threonine kinase signaling pathway	384	161	0.0475093	1
BP	GO:1903608	protein localization to cytoplasmic stress granule	7	5	0.0475414	1
BP	GO:1902499	positive regulation of protein autoubiquitination	3	3	0.0475951	1
BP	GO:0042060	wound healing	403	164	0.0476666	1
BP	GO:0015850	organic hydroxy compound transport	302	119	0.0476784	1
BP	GO:0072348	sulfur compound transport	53	26	0.0477102	1
BP	GO:0001505	regulation of neurotransmitter levels	180	83	0.0481	1
BP	GO:1903651	positive regulation of cytoplasmic transport	13	9	0.0481845	1
BP	GO:0030205	dermatan sulfate metabolic process	8	6	0.0481904	1
BP	GO:0052779	amino disaccharide metabolic process	8	6	0.0481904	1
BP	GO:0031508	pericentric heterochromatin formation	5	4	0.0482164	1
BP	GO:0055064	chloride ion homeostasis	19	12	0.0484008	1
BP	GO:0030200	heparan sulfate proteoglycan catabolic process	8	6	0.0484079	1
BP	GO:0045454	cell redox homeostasis	38	18	0.0484171	1
BP	GO:0007586	digestion	125	50	0.04848	1
BP	GO:0000098	sulfur amino acid catabolic process	10	6	0.0484807	1
BP	GO:0044339	canonical Wnt signaling pathway involved in osteoblast differentiation	7	5	0.0486897	1
BP	GO:0000101	sulfur amino acid transport	12	8	0.0493195	1
BP	GO:0002725	negative regulation of T cell cytokine production	7	5	0.0497412	1
BP	GO:0046578	regulation of Ras protein signal transduction	171	78	0.0501546	1
BP	GO:0048286	lung alveolus development	47	24	0.0502026	1
BP	GO:0070988	demethylation	51	22	0.0506915	1
BP	GO:0009719	response to endogenous stimulus	1680	649	0.0509225	1
BP	GO:0015848	spermidine transport	5	4	0.0509295	1
BP	GO:0009649	entrainment of circadian clock	30	17	0.0510682	1
BP	GO:0062197	cellular response to chemical stress	305	125	0.0512061	1
BP	GO:0060373	regulation of ventricular cardiac muscle cell membrane depolarization	7	5	0.0512375	1
BP	GO:0072102	glomerulus morphogenesis	9	7	0.0513029	1
BP	GO:1905555	positive regulation of blood vessel branching	3	3	0.0514401	1
BP	GO:0043981	histone H4-K5 acetylation	3	3	0.0521055	1
BP	GO:0043982	histone H4-K8 acetylation	3	3	0.0521055	1
BP	GO:0007221	positive regulation of transcription of Notch receptor target	7	6	0.0525819	1
BP	GO:0030010	establishment of cell polarity	151	71	0.0528923	1
BP	GO:2000833	positive regulation of steroid hormone secretion	11	7	0.0530945	1
BP	GO:0051582	positive regulation of neurotransmitter uptake	6	5	0.0531347	1
BP	GO:1905041	regulation of epithelium regeneration	3	3	0.0532607	1
BP	GO:1990399	epithelium regeneration	3	3	0.0532607	1
BP	GO:0050808	synapse organization	445	195	0.0536522	1
BP	GO:1902959	regulation of aspartic-type endopeptidase activity involved in amyloid precursor protein catabolic process	9	7	0.0537269	1
BP	GO:0007157	heterophilic cell-cell adhesion via plasma membrane cell adhesion molecules	50	24	0.0538027	1
BP	GO:0015878	biotin transport	3	3	0.0538427	1
BP	GO:0060872	semicircular canal development	9	7	0.053908	1
BP	GO:0036293	response to decreased oxygen levels	296	125	0.0541207	1
BP	GO:0007179	transforming growth factor beta receptor signaling pathway	217	92	0.0545194	1
BP	GO:0010644	cell communication by electrical coupling	32	18	0.0546462	1
BP	GO:1904751	positive regulation of protein localization to nucleolus	6	5	0.0547064	1
Cellular Components (CC)
CC	GO:0045202	synapse	1372	591	0.00100417	1
CC	GO:0044309	neuron spine	168	89	0.00147076	1
CC	GO:0043197	dendritic spine	166	88	0.00158149	1
CC	GO:0098794	postsynapse	614	280	0.00231747	1
CC	GO:0098797	plasma membrane protein complex	559	242	0.00338785	1
CC	GO:0008076	voltage-gated potassium channel complex	76	43	0.00424062	1
CC	GO:0030054	cell junction	2087	864	0.0043901	1
CC	GO:0034705	potassium channel complex	87	48	0.00500884	1
CC	GO:0099078	BORC complex	7	6	0.00706859	1
CC	GO:0030673	axolemma	15	12	0.00771592	1
CC	GO:0097386	glial cell projection	36	21	0.00779808	1
CC	GO:0034703	cation channel complex	186	89	0.00902261	1
CC	GO:0030425	dendrite	587	263	0.0104901	1
CC	GO:0097447	dendritic tree	589	263	0.0120352	1
CC	GO:1990909	Wnt signalosome	13	10	0.01318	1
CC	GO:0098590	plasma membrane region	1245	502	0.0170539	1
CC	GO:0032589	neuron projection membrane	56	32	0.0172718	1
CC	GO:0031256	leading edge membrane	173	84	0.0178571	1
CC	GO:0032279	asymmetric synapse	314	148	0.0179823	1
CC	GO:0005921	gap junction	30	16	0.019472	1
CC	GO:0098858	actin-based cell projection	218	98	0.0210473	1
CC	GO:0098984	neuron to neuron synapse	344	160	0.0224467	1
CC	GO:0019897	extrinsic component of plasma membrane	122	59	0.0247914	1
CC	GO:0002102	podosome	31	19	0.0285973	1
CC	GO:0014069	postsynaptic density	299	140	0.0286085	1
CC	GO:0016342	catenin complex	30	18	0.0287003	1
CC	GO:0032154	cleavage furrow	50	26	0.028815	1
CC	GO:0043034	costamere	16	11	0.0289977	1
CC	GO:0031252	cell leading edge	407	181	0.0311295	1
CC	GO:0030658	transport vesicle membrane	223	98	0.032127	1
CC	GO:0097451	glial limiting end-foot	3	3	0.0332165	1
CC	GO:0099572	postsynaptic specialization	330	152	0.0335947	1
CC	GO:0045211	postsynaptic membrane	256	117	0.0357295	1
CC	GO:0030056	hemidesmosome	7	6	0.0359485	1
CC	GO:0012507	ER to Golgi transport vesicle membrane	59	28	0.0373034	1
CC	GO:0060077	inhibitory synapse	14	10	0.0388065	1
CC	GO:0120111	neuron projection cytoplasm	82	40	0.0442448	1
CC	GO:0001518	voltage-gated sodium channel complex	14	8	0.0464677	1
CC	GO:0031253	cell projection membrane	336	142	0.0483276	1
CC	GO:0032839	dendrite cytoplasm	26	15	0.0507211	1
CC	GO:0044295	axonal growth cone	25	15	0.0517769	1
CC	GO:0098793	presynapse	537	230	0.0528829	1
CC	GO:0097449	astrocyte projection	19	11	0.0534655	1
CC	GO:0098691	dopaminergic synapse	14	9	0.0535799	1
CC	GO:0000315	organellar large ribosomal subunit	56	22	0.0537417	1
CC	GO:0005762	mitochondrial large ribosomal subunit	56	22	0.0537417	1
Molecular Functions (MF)
MF	GO:0043274	phospholipase binding	19	14	0.00171246	1
MF	GO:0015562	efflux transmembrane transporter activity	15	11	0.003693	1
MF	GO:0030695	GTPase regulator activity	436	195	0.00759149	1
MF	GO:0060589	nucleoside-triphosphatase regulator activity	436	195	0.00759149	1
MF	GO:0032451	demethylase activity	34	20	0.00835379	1
MF	GO:0043425	bHLH transcription factor binding	31	20	0.00923313	1
MF	GO:0032452	histone demethylase activity	24	15	0.010619	1
MF	GO:0140457	protein demethylase activity	24	15	0.010619	1
MF	GO:0050733	RS domain binding	4	4	0.011227	1
MF	GO:0003712	transcription coregulator activity	460	197	0.0134179	1
MF	GO:0004435	phosphatidylinositol phospholipase C activity	26	15	0.0215158	1
MF	GO:0034056	estrogen response element binding	10	8	0.0219367	1
MF	GO:0008013	beta-catenin binding	79	43	0.0222939	1
MF	GO:0005085	guanyl-nucleotide exchange factor activity	211	98	0.0230428	1
MF	GO:0004629	phospholipase C activity	29	16	0.0242925	1
MF	GO:0031732	CCR7 chemokine receptor binding	2	2	0.025442	1
MF	GO:0050815	phosphoserine residue binding	10	7	0.0255671	1
MF	GO:0141052	histone H3 demethylase activity	22	13	0.0273692	1
MF	GO:0005248	voltage-gated sodium channel activity	22	13	0.0281491	1
MF	GO:0030350	iron-responsive element binding	3	3	0.0286952	1
MF	GO:0019865	immunoglobulin binding	19	9	0.0287565	1
MF	GO:0019958	C-X-C chemokine binding	5	4	0.030511	1
MF	GO:0016018	cyclosporin A binding	13	8	0.0312437	1
MF	GO:0016248	channel inhibitor activity	34	18	0.0317504	1
MF	GO:0106435	carboxylesterase activity	6	4	0.0320254	1
MF	GO:0010856	adenylate cyclase activator activity	4	4	0.0320522	1
MF	GO:0030551	cyclic nucleotide binding	36	20	0.0330867	1
MF	GO:0004515	nicotinate-nucleotide adenylyltransferase activity	4	4	0.0340165	1
MF	GO:0005124	scavenger receptor binding	4	3	0.0388886	1
MF	GO:0005096	GTPase activator activity	236	105	0.0392369	1
MF	GO:0008200	ion channel inhibitor activity	33	17	0.0423227	1
MF	GO:0005183	gonadotropin hormone-releasing hormone activity	2	2	0.0429735	1
MF	GO:0031530	gonadotropin-releasing hormone receptor binding	2	2	0.0429735	1
MF	GO:0003725	double-stranded RNA binding	70	32	0.043301	1
MF	GO:1901682	sulfur compound transmembrane transporter activity	56	27	0.0440697	1
MF	GO:0030942	endoplasmic reticulum signal peptide binding	3	3	0.0467873	1
MF	GO:0050698	proteoglycan sulfotransferase activity	3	3	0.0469519	1
MF	GO:0016835	carbon-oxygen lyase activity	72	32	0.0473436	1
MF	GO:0008574	plus-end-directed microtubule motor activity	16	10	0.0474832	1
MF	GO:0015377	chloride:monoatomic cation symporter activity	21	13	0.0482015	1
MF	GO:0099583	neurotransmitter receptor activity involved in regulation of postsynaptic cytosolic calcium ion concentration	3	3	0.0484185	1
MF	GO:0001609	G protein-coupled adenosine receptor activity	5	4	0.0495589	1
MF	GO:0038191	neuropilin binding	4	4	0.0497672	1
MF	GO:0001223	transcription coactivator binding	42	23	0.0500995	1
MF	GO:0016407	acetyltransferase activity	83	35	0.0519385	1
MF	GO:0032129	histone H3K9 deacetylase activity	3	3	0.0519779	1
MF	GO:0032794	GTPase activating protein binding	12	8	0.0523448	1
MF	GO:0086008	voltage-gated potassium channel activity involved in cardiac muscle cell action potential repolarization	14	9	0.0529661	1
MF	GO:0008179	adenylate cyclase binding	12	8	0.0529941	1
MF	GO:0015225	biotin transmembrane transporter activity	3	3	0.0538427	1

### Sheet: S8 Enrichment GPF
Gene ontology enrichment analyses: GPF-associated sites showing change from birth to childhood
Ontology	GO label	Term	N	DE	P.DE	FDR
Biological processes (BP)
BP	GO:0022008	neurogenesis	1631	739	0.000222623	1
BP	GO:0048699	generation of neurons	1406	639	0.00101033	1
BP	GO:0031175	neuron projection development	934	434	0.00157219	1
BP	GO:0048008	platelet-derived growth factor receptor signaling pathway	57	35	0.00161494	1
BP	GO:0030182	neuron differentiation	1330	604	0.00170552	1
BP	GO:0048666	neuron development	1076	493	0.00186925	1
BP	GO:1902235	regulation of endoplasmic reticulum stress-induced intrinsic apoptotic signaling pathway	31	20	0.00191776	1
BP	GO:0008593	regulation of Notch signaling pathway	94	52	0.00217395	1
BP	GO:0002710	negative regulation of T cell mediated immunity	24	15	0.002223	1
BP	GO:2000143	negative regulation of DNA-templated transcription initiation	7	7	0.00233078	1
BP	GO:0032990	cell part morphogenesis	635	308	0.00246087	1
BP	GO:0007219	Notch signaling pathway	174	87	0.00316298	1
BP	GO:0009886	post-embryonic animal morphogenesis	16	12	0.00351071	1
BP	GO:0075522	IRES-dependent viral translational initiation	9	8	0.00373537	1
BP	GO:0048563	post-embryonic animal organ morphogenesis	11	9	0.00431764	1
BP	GO:0007254	JNK cascade	153	77	0.00465853	1
BP	GO:0060290	transdifferentiation	7	7	0.00472511	1
BP	GO:0048858	cell projection morphogenesis	616	298	0.00474845	1
BP	GO:0072050	S-shaped body morphogenesis	7	7	0.00475092	1
BP	GO:0007399	nervous system development	2369	1018	0.00478164	1
BP	GO:0050808	synapse organization	443	212	0.00484834	1
BP	GO:0070935	3'-UTR-mediated mRNA stabilization	20	14	0.00573401	1
BP	GO:0048812	neuron projection morphogenesis	595	288	0.00574311	1
BP	GO:1902237	positive regulation of endoplasmic reticulum stress-induced intrinsic apoptotic signaling pathway	10	8	0.00574372	1
BP	GO:0070849	response to epidermal growth factor	45	27	0.00593363	1
BP	GO:0120039	plasma membrane bounded cell projection morphogenesis	611	295	0.00604899	1
BP	GO:0072160	nephron tubule epithelial cell differentiation	13	11	0.00607853	1
BP	GO:1905244	regulation of modification of synaptic structure	12	10	0.00622052	1
BP	GO:0070509	calcium ion import	45	26	0.00644396	1
BP	GO:0045747	positive regulation of Notch signaling pathway	45	27	0.00662913	1
BP	GO:0060633	negative regulation of transcription initiation by RNA polymerase II	6	6	0.00689382	1
BP	GO:0050807	regulation of synapse organization	226	114	0.00734561	1
BP	GO:0071364	cellular response to epidermal growth factor stimulus	41	25	0.0075602	1
BP	GO:1903896	positive regulation of IRE1-mediated unfolded protein response	7	6	0.00780839	1
BP	GO:0032989	cellular component morphogenesis	744	347	0.00781531	1
BP	GO:0072178	nephric duct morphogenesis	10	9	0.00811634	1
BP	GO:0042117	monocyte activation	12	9	0.0083122	1
BP	GO:0072239	metanephric glomerulus vasculature development	9	8	0.00840503	1
BP	GO:0099563	modification of synaptic structure	27	18	0.0085295	1
BP	GO:0007167	enzyme-linked receptor protein signaling pathway	962	413	0.00854613	1
BP	GO:1905868	regulation of 3'-UTR-mediated mRNA stabilization	6	6	0.00889299	1
BP	GO:0045176	apical protein localization	14	11	0.00891793	1
BP	GO:0000165	MAPK cascade	726	304	0.00913481	1
BP	GO:0015701	bicarbonate transport	35	20	0.00932107	1
BP	GO:0045931	positive regulation of mitotic cell cycle	121	61	0.00974623	1
BP	GO:0010544	negative regulation of platelet activation	17	13	0.00999564	1
BP	GO:1905898	positive regulation of response to endoplasmic reticulum stress	33	20	0.0101762	1
BP	GO:0072210	metanephric nephron development	40	25	0.01034	1
BP	GO:0048667	cell morphogenesis involved in neuron differentiation	536	260	0.0105444	1
BP	GO:2001222	regulation of neuron migration	44	27	0.0106021	1
BP	GO:0033564	anterior/posterior axon guidance	7	7	0.0106327	1
BP	GO:0072224	metanephric glomerulus development	16	12	0.0109957	1
BP	GO:0072102	glomerulus morphogenesis	9	8	0.0110387	1
BP	GO:0061572	actin filament bundle organization	158	81	0.011127	1
BP	GO:0098885	modification of postsynaptic actin cytoskeleton	11	9	0.0111668	1
BP	GO:0043408	regulation of MAPK cascade	637	267	0.01184	1
BP	GO:0060045	positive regulation of cardiac muscle cell proliferation	28	18	0.0120048	1
BP	GO:0002709	regulation of T cell mediated immunity	91	41	0.0123979	1
BP	GO:0072176	nephric duct development	14	11	0.0124739	1
BP	GO:0061564	axon development	477	229	0.0127888	1
BP	GO:0001709	cell fate determination	42	27	0.0128636	1
BP	GO:0048872	homeostasis of number of cells	296	130	0.0132686	1
BP	GO:0061438	renal system vasculature morphogenesis	8	7	0.0137883	1
BP	GO:0061439	kidney vasculature morphogenesis	8	7	0.0137883	1
BP	GO:2000052	positive regulation of non-canonical Wnt signaling pathway	14	11	0.0140651	1
BP	GO:0050803	regulation of synapse structure or activity	232	115	0.0142024	1
BP	GO:0072079	nephron tubule formation	20	14	0.0143244	1
BP	GO:0086019	cell-cell signaling involved in cardiac conduction	32	20	0.0143932	1
BP	GO:0042219	cellular modified amino acid catabolic process	21	13	0.0146206	1
BP	GO:0038007	netrin-activated signaling pathway	9	8	0.0150235	1
BP	GO:0050919	negative chemotaxis	46	28	0.0152632	1
BP	GO:0045793	positive regulation of cell size	10	8	0.0155884	1
BP	GO:0007196	adenylate cyclase-inhibiting G protein-coupled glutamate receptor signaling pathway	9	8	0.0157545	1
BP	GO:0035791	platelet-derived growth factor receptor-beta signaling pathway	14	11	0.0159362	1
BP	GO:0045588	positive regulation of gamma-delta T cell differentiation	7	6	0.0160366	1
BP	GO:0043031	negative regulation of macrophage activation	17	11	0.0160479	1
BP	GO:0072075	metanephric mesenchyme development	14	11	0.016659	1
BP	GO:0010975	regulation of neuron projection development	427	204	0.0167411	1
BP	GO:0046645	positive regulation of gamma-delta T cell activation	9	7	0.0172779	1
BP	GO:0019086	late viral transcription	4	4	0.0177935	1
BP	GO:0070242	thymocyte apoptotic process	20	13	0.0179338	1
BP	GO:0000902	cell morphogenesis	902	412	0.0179788	1
BP	GO:0002260	lymphocyte homeostasis	72	34	0.0181715	1
BP	GO:0007020	microtubule nucleation	43	24	0.0183287	1
BP	GO:0072182	regulation of nephron tubule epithelial cell differentiation	11	9	0.018603	1
BP	GO:0080135	regulation of cellular response to stress	621	263	0.0186495	1
BP	GO:0099623	regulation of cardiac muscle cell membrane repolarization	26	16	0.0187695	1
BP	GO:0046328	regulation of JNK cascade	126	62	0.0188118	1
BP	GO:0051105	regulation of DNA ligation	6	5	0.019008	1
BP	GO:1905870	positive regulation of 3'-UTR-mediated mRNA stabilization	5	5	0.0190241	1
BP	GO:0048569	post-embryonic animal organ development	18	12	0.019349	1
BP	GO:0061550	cranial ganglion development	5	5	0.0195065	1
BP	GO:0060023	soft palate development	5	5	0.0198937	1
BP	GO:0099010	modification of postsynaptic structure	21	14	0.0199429	1
BP	GO:0009791	post-embryonic development	91	46	0.0202408	1
BP	GO:0051017	actin filament bundle assembly	155	78	0.0206466	1
BP	GO:0086002	cardiac muscle cell action potential involved in contraction	51	29	0.020732	1
BP	GO:0048668	collateral sprouting	25	17	0.0208285	1
BP	GO:0070059	intrinsic apoptotic signaling pathway in response to endoplasmic reticulum stress	61	32	0.020854	1
BP	GO:0001764	neuron migration	166	85	0.0210429	1
BP	GO:0038020	insulin receptor recycling	4	4	0.0213066	1
BP	GO:0007169	transmembrane receptor protein tyrosine kinase signaling pathway	607	264	0.0213406	1
BP	GO:0009631	cold acclimation	3	3	0.0217184	1
BP	GO:0099560	synaptic membrane adhesion	25	16	0.021863	1
BP	GO:0006290	pyrimidine dimer repair	8	6	0.0220349	1
BP	GO:2000027	regulation of animal organ morphogenesis	121	64	0.0227287	1
BP	GO:0006563	L-serine metabolic process	12	8	0.0227417	1
BP	GO:0033602	negative regulation of dopamine secretion	5	5	0.0228052	1
BP	GO:0035107	appendage morphogenesis	143	75	0.0231735	1
BP	GO:0035108	limb morphogenesis	143	75	0.0231735	1
BP	GO:0072162	metanephric mesenchymal cell differentiation	5	5	0.0235335	1
BP	GO:0120222	regulation of blastocyst development	4	4	0.0235366	1
BP	GO:0002089	lens morphogenesis in camera-type eye	21	14	0.0236752	1
BP	GO:0046622	positive regulation of organ growth	47	26	0.0236896	1
BP	GO:0070848	response to growth factor	720	309	0.0239701	1
BP	GO:0016601	Rac protein signal transduction	41	23	0.0240004	1
BP	GO:0060315	negative regulation of ryanodine-sensitive calcium-release channel activity	10	7	0.0240052	1
BP	GO:0048639	positive regulation of developmental growth	155	76	0.0240053	1
BP	GO:0021675	nerve development	95	51	0.0240832	1
BP	GO:2000697	negative regulation of epithelial cell differentiation involved in kidney development	4	4	0.024123	1
BP	GO:0072049	comma-shaped body morphogenesis	5	5	0.0244464	1
BP	GO:0007409	axonogenesis	418	202	0.0247553	1
BP	GO:0032413	negative regulation of ion transmembrane transporter activity	68	32	0.0250607	1
BP	GO:0072284	metanephric S-shaped body morphogenesis	5	5	0.0251573	1
BP	GO:0002790	peptide secretion	237	108	0.0251806	1
BP	GO:0042461	photoreceptor cell development	49	25	0.0253492	1
BP	GO:0035812	renal sodium excretion	11	8	0.0253755	1
BP	GO:0010595	positive regulation of endothelial cell migration	122	57	0.025646	1
BP	GO:0086065	cell communication involved in cardiac conduction	56	31	0.0256785	1
BP	GO:0086100	endothelin receptor signaling pathway	10	8	0.0260496	1
BP	GO:0061333	renal tubule morphogenesis	77	43	0.0264057	1
BP	GO:0001776	leukocyte homeostasis	102	46	0.0264263	1
BP	GO:0072273	metanephric nephron morphogenesis	24	16	0.0264502	1
BP	GO:0015833	peptide transport	253	114	0.0272614	1
BP	GO:0043029	T cell homeostasis	44	21	0.0277545	1
BP	GO:0006013	mannose metabolic process	9	7	0.0278496	1
BP	GO:0099622	cardiac muscle cell membrane repolarization	37	21	0.0284571	1
BP	GO:0043087	regulation of GTPase activity	273	125	0.0289952	1
BP	GO:0043410	positive regulation of MAPK cascade	452	190	0.0290265	1
BP	GO:0060100	positive regulation of phagocytosis, engulfment	13	9	0.029087	1
BP	GO:1905155	positive regulation of membrane invagination	13	9	0.029087	1
BP	GO:0061298	retina vasculature development in camera-type eye	18	12	0.0297309	1
BP	GO:0048593	camera-type eye morphogenesis	129	65	0.0297582	1
BP	GO:0035813	regulation of renal sodium excretion	8	6	0.0299257	1
BP	GO:0071363	cellular response to growth factor stimulus	693	297	0.0302533	1
BP	GO:0019755	one-carbon compound transport	59	26	0.030384	1
BP	GO:0060840	artery development	111	56	0.0305642	1
BP	GO:0032743	positive regulation of interleukin-2 production	33	18	0.0312613	1
BP	GO:0055023	positive regulation of cardiac muscle tissue growth	34	19	0.031909	1
BP	GO:0048592	eye morphogenesis	158	77	0.0320663	1
BP	GO:0021795	cerebral cortex cell migration	45	26	0.0322892	1
BP	GO:0060385	axonogenesis involved in innervation	9	7	0.0324097	1
BP	GO:0090331	negative regulation of platelet aggregation	10	8	0.0324119	1
BP	GO:0140059	dendrite arborization	10	8	0.0325864	1
BP	GO:0030072	peptide hormone secretion	232	105	0.0327125	1
BP	GO:0042462	eye photoreceptor cell development	34	18	0.0329813	1
BP	GO:0099185	postsynaptic intermediate filament cytoskeleton organization	3	3	0.0331128	1
BP	GO:0060428	lung epithelium development	44	24	0.0331492	1
BP	GO:1902445	regulation of mitochondrial membrane permeability involved in programmed necrotic cell death	3	3	0.0332895	1
BP	GO:0007567	parturition	14	9	0.0333504	1
BP	GO:0021815	modulation of microtubule cytoskeleton involved in cerebral cortex radial glia guided migration	4	4	0.0342601	1
BP	GO:0061337	cardiac conduction	93	47	0.0352789	1
BP	GO:0046330	positive regulation of JNK cascade	83	42	0.0352851	1
BP	GO:0001656	metanephros development	91	48	0.0354527	1
BP	GO:0071498	cellular response to fluid shear stress	21	13	0.0360727	1
BP	GO:0051106	positive regulation of DNA ligation	5	4	0.0361513	1
BP	GO:0048369	lateral mesoderm morphogenesis	4	4	0.0366134	1
BP	GO:0048370	lateral mesoderm formation	4	4	0.0366134	1
BP	GO:0060259	regulation of feeding behavior	26	14	0.0371201	1
BP	GO:0030857	negative regulation of epithelial cell differentiation	55	28	0.0371828	1
BP	GO:0048844	artery morphogenesis	80	41	0.0373424	1
BP	GO:1902473	regulation of protein localization to synapse	18	12	0.0377078	1
BP	GO:1905897	regulation of response to endoplasmic reticulum stress	76	37	0.0378705	1
BP	GO:0099159	regulation of modification of postsynaptic structure	9	7	0.0378806	1
BP	GO:1903215	negative regulation of protein targeting to mitochondrion	5	4	0.0380379	1
BP	GO:0034111	negative regulation of homotypic cell-cell adhesion	12	9	0.0380646	1
BP	GO:0015844	monoamine transport	86	42	0.0381412	1
BP	GO:0072171	mesonephric tubule morphogenesis	64	36	0.038235	1
BP	GO:0045663	positive regulation of myoblast differentiation	43	22	0.038819	1
BP	GO:0016032	viral process	402	165	0.0393167	1
BP	GO:0034330	cell junction organization	705	315	0.0393829	1
BP	GO:0038189	neuropilin signaling pathway	4	4	0.0394787	1
BP	GO:0060319	primitive erythrocyte differentiation	4	4	0.0396266	1
BP	GO:0086091	regulation of heart rate by cardiac conduction	37	22	0.0396494	1
BP	GO:2000050	regulation of non-canonical Wnt signaling pathway	25	16	0.0397743	1
BP	GO:1903911	positive regulation of receptor clustering	6	5	0.0401118	1
BP	GO:0030010	establishment of cell polarity	151	74	0.0404859	1
BP	GO:1903979	negative regulation of microglial cell activation	8	6	0.0405495	1
BP	GO:0061005	cell differentiation involved in kidney development	54	31	0.0406752	1
BP	GO:0032735	positive regulation of interleukin-12 production	42	20	0.040834	1
BP	GO:0045893	positive regulation of DNA-templated transcription	1599	662	0.041073	1
BP	GO:0099625	ventricular cardiac muscle cell membrane repolarization	27	16	0.0412785	1
BP	GO:0060421	positive regulation of heart growth	38	21	0.0416768	1
BP	GO:0032730	positive regulation of interleukin-1 alpha production	6	5	0.0417361	1
BP	GO:0048172	regulation of short-term neuronal synaptic plasticity	13	9	0.0417783	1
BP	GO:0051403	stress-activated MAPK cascade	216	97	0.041779	1
BP	GO:0008589	regulation of smoothened signaling pathway	83	42	0.0418287	1
BP	GO:0048846	axon extension involved in axon guidance	36	22	0.0418409	1
BP	GO:1902284	neuron projection extension involved in neuron projection guidance	36	22	0.0418409	1
BP	GO:0048729	tissue morphogenesis	612	273	0.0420042	1
BP	GO:1903909	regulation of receptor clustering	12	8	0.0420727	1
BP	GO:0007163	establishment or maintenance of cell polarity	221	104	0.0424133	1
BP	GO:0042220	response to cocaine	47	26	0.0427809	1
BP	GO:0090037	positive regulation of protein kinase C signaling	9	7	0.0434544	1
BP	GO:0051823	regulation of synapse structural plasticity	7	6	0.0436131	1
BP	GO:0035904	aorta development	65	35	0.043997	1
BP	GO:0071362	cellular response to ether	6	5	0.0444479	1
BP	GO:2000587	negative regulation of platelet-derived growth factor receptor-beta signaling pathway	4	4	0.0444519	1
BP	GO:0007411	axon guidance	221	112	0.0445014	1
BP	GO:0097485	neuron projection guidance	221	112	0.0445014	1
BP	GO:0071622	regulation of granulocyte chemotaxis	48	22	0.0447281	1
BP	GO:0008016	regulation of heart contraction	196	89	0.0450326	1
BP	GO:0006564	L-serine biosynthetic process	5	4	0.0452152	1
BP	GO:0060742	epithelial cell differentiation involved in prostate gland development	10	7	0.045261	1
BP	GO:0099170	postsynaptic modulation of chemical synaptic transmission	27	16	0.0453384	1
BP	GO:0048143	astrocyte activation	25	14	0.0454353	1
BP	GO:0110095	cellular detoxification of aldehyde	8	5	0.0456001	1
BP	GO:0060112	generation of ovulation cycle rhythm	3	3	0.0456079	1
BP	GO:1902680	positive regulation of RNA biosynthetic process	1602	662	0.0458692	1
BP	GO:1905457	negative regulation of lymphoid progenitor cell differentiation	4	4	0.045974	1
BP	GO:0009950	dorsal/ventral axis specification	12	9	0.046278	1
BP	GO:0045648	positive regulation of erythrocyte differentiation	30	17	0.0465411	1
BP	GO:0045935	positive regulation of nucleobase-containing compound metabolic process	1971	793	0.0467158	1
BP	GO:1902809	regulation of skeletal muscle fiber differentiation	4	4	0.0469087	1
BP	GO:2000696	regulation of epithelial cell differentiation involved in kidney development	14	10	0.0473093	1
BP	GO:0000379	tRNA-type intron splice site recognition and cleavage	3	3	0.0474482	1
BP	GO:1903894	regulation of IRE1-mediated unfolded protein response	14	8	0.0475726	1
BP	GO:0045665	negative regulation of neuron differentiation	71	39	0.048022	1
BP	GO:1903748	negative regulation of establishment of protein localization to mitochondrion	7	5	0.0484265	1
BP	GO:0006941	striated muscle contraction	174	79	0.0484888	1
BP	GO:0097254	renal tubular secretion	19	11	0.0489638	1
BP	GO:0090031	positive regulation of steroid hormone biosynthetic process	4	4	0.0490947	1
BP	GO:0007010	cytoskeleton organization	1422	580	0.0492418	1
BP	GO:2001013	epithelial cell proliferation involved in renal tubule morphogenesis	4	4	0.0492768	1
BP	GO:0086016	AV node cell action potential	11	8	0.0493917	1
BP	GO:0086027	AV node cell to bundle of His cell signaling	11	8	0.0493917	1
BP	GO:0045927	positive regulation of growth	234	106	0.0494004	1
BP	GO:0060675	ureteric bud morphogenesis	63	35	0.0495937	1
BP	GO:0060306	regulation of membrane repolarization	36	19	0.0498673	1
BP	GO:1901020	negative regulation of calcium ion transmembrane transporter activity	30	14	0.0499141	1
BP	GO:0032610	interleukin-1 alpha production	11	7	0.0500082	1
BP	GO:0032650	regulation of interleukin-1 alpha production	11	7	0.0500082	1
BP	GO:0046634	regulation of alpha-beta T cell activation	107	48	0.0501238	1
BP	GO:2000434	regulation of protein neddylation	19	11	0.050226	1
BP	GO:0061517	macrophage proliferation	11	7	0.0503456	1
BP	GO:0033693	neurofilament bundle assembly	3	3	0.0503623	1
BP	GO:0034110	regulation of homotypic cell-cell adhesion	34	19	0.0509775	1
BP	GO:0060681	branch elongation involved in ureteric bud branching	4	4	0.0510659	1
BP	GO:0048736	appendage development	178	88	0.0511937	1
BP	GO:0060173	limb development	178	88	0.0511937	1
BP	GO:0007217	tachykinin receptor signaling pathway	8	6	0.051564	1
BP	GO:1902958	positive regulation of mitochondrial electron transport, NADH to ubiquinone	3	3	0.0517494	1
BP	GO:0086029	Purkinje myocyte to ventricular cardiac muscle cell signaling	6	5	0.0518435	1
BP	GO:0086068	Purkinje myocyte to ventricular cardiac muscle cell communication	6	5	0.0518435	1
BP	GO:0071044	histone mRNA catabolic process	11	7	0.0519502	1
BP	GO:0072074	kidney mesenchyme development	16	11	0.0522784	1
BP	GO:0060048	cardiac muscle contraction	131	61	0.0525297	1
BP	GO:1901989	positive regulation of cell cycle phase transition	112	52	0.0525299	1
BP	GO:0060541	respiratory system development	207	97	0.052771	1
BP	GO:0060443	mammary gland morphogenesis	41	24	0.052966	1
BP	GO:0060310	regulation of elastin catabolic process	2	2	0.0531873	1
BP	GO:0044062	regulation of excretion	11	7	0.053511	1
BP	GO:0033143	regulation of intracellular steroid hormone receptor signaling pathway	68	34	0.0536416	1
BP	GO:0043279	response to alkaloid	90	45	0.0537004	1
BP	GO:0021801	cerebral cortex radial glia-guided migration	26	16	0.0537331	1
BP	GO:0022030	telencephalon glial cell migration	26	16	0.0537331	1
BP	GO:0097150	neuronal stem cell population maintenance	23	14	0.0542877	1
BP	GO:0061551	trigeminal ganglion development	4	4	0.054313	1
BP	GO:1903897	regulation of PERK-mediated unfolded protein response	11	7	0.0549562	1
BP	GO:0032410	negative regulation of transporter activity	90	37	0.0549754	1
Cellular Components (CC)
CC	GO:0030054	cell junction	2083	893	0.00671775	1
CC	GO:0005883	neurofilament	9	8	0.00746873	1
CC	GO:0000159	protein phosphatase type 2A complex	16	12	0.00895966	1
CC	GO:0031252	cell leading edge	407	192	0.0103589	1
CC	GO:0097060	synaptic membrane	368	175	0.0103704	1
CC	GO:0098978	glutamatergic synapse	385	184	0.0110021	1
CC	GO:0031256	leading edge membrane	173	88	0.0117625	1
CC	GO:0051286	cell tip	5	5	0.0130043	1
CC	GO:0099571	postsynaptic cytoskeleton	10	8	0.0144956	1
CC	GO:0071541	eukaryotic translation initiation factor 3 complex, eIF3m	7	6	0.014725	1
CC	GO:0099092	postsynaptic density, intracellular component	13	10	0.0156186	1
CC	GO:0001726	ruffle	177	87	0.0162138	1
CC	GO:0099160	postsynaptic intermediate filament cytoskeleton	4	4	0.017685	1
CC	GO:0030055	cell-substrate junction	414	188	0.0185814	1
CC	GO:0000214	tRNA-intron endonuclease complex	4	4	0.0190636	1
CC	GO:0005925	focal adhesion	406	184	0.0212307	1
CC	GO:0098982	GABA-ergic synapse	73	40	0.0216504	1
CC	GO:0045202	synapse	1369	593	0.0230713	1
CC	GO:0045211	postsynaptic membrane	256	122	0.0261866	1
CC	GO:0042734	presynaptic membrane	158	79	0.0274087	1
CC	GO:0060187	cell pole	7	6	0.0289425	1
CC	GO:0070161	anchoring junction	855	370	0.0291074	1
CC	GO:0030849	autosome	3	3	0.0359431	1
CC	GO:0016012	sarcoglycan complex	6	5	0.0370058	1
CC	GO:0044291	cell-cell contact zone	70	36	0.0373593	1
CC	GO:0002102	podosome	31	19	0.0414635	1
CC	GO:0061617	MICOS complex	6	5	0.0416247	1
CC	GO:0030991	intraciliary transport particle A	8	6	0.042328	1
CC	GO:0031209	SCAR complex	12	8	0.0424743	1
CC	GO:0032809	neuronal cell body membrane	29	17	0.043102	1
CC	GO:0071664	catenin-TCF7L2 complex	4	4	0.0431308	1
CC	GO:0030056	hemidesmosome	7	6	0.0431643	1
CC	GO:0031092	platelet alpha granule membrane	16	10	0.0451626	1
CC	GO:0005852	eukaryotic translation initiation factor 3 complex	13	8	0.0452508	1
CC	GO:0031466	Cul5-RING ubiquitin ligase complex	9	6	0.0453989	1
CC	GO:0035868	alphav-beta3 integrin-HMGB1 complex	3	3	0.0463716	1
CC	GO:0044298	cell body membrane	32	18	0.0508238	1
CC	GO:0032587	ruffle membrane	98	49	0.0528823	1
CC	GO:0017053	transcription repressor complex	73	38	0.0538356	1
Molecular Functions (MF)
MF	GO:0070577	lysine-acetylated histone binding	24	18	0.000466549	1
MF	GO:0140033	acetylation-dependent protein binding	24	18	0.000466549	1
MF	GO:0001221	transcription coregulator binding	107	63	0.00114755	1
MF	GO:0070064	proline-rich region binding	17	14	0.00124585	1
MF	GO:0004957	prostaglandin E receptor activity	5	5	0.00578437	1
MF	GO:0004955	prostaglandin receptor activity	10	8	0.00609517	1
MF	GO:0004714	transmembrane receptor protein tyrosine kinase activity	60	37	0.0082938	1
MF	GO:0015106	bicarbonate transmembrane transporter activity	30	18	0.00918089	1
MF	GO:0001223	transcription coactivator binding	42	26	0.00976055	1
MF	GO:0140030	modification-dependent protein binding	164	76	0.0133628	1
MF	GO:0070016	armadillo repeat domain binding	8	7	0.0139806	1
MF	GO:0140410	monoatomic cation:bicarbonate symporter activity	13	9	0.0156575	1
MF	GO:0001640	adenylate cyclase inhibiting G protein-coupled glutamate receptor activity	9	8	0.0157545	1
MF	GO:0098988	G protein-coupled glutamate receptor activity	9	8	0.0157545	1
MF	GO:0038132	neuregulin binding	5	5	0.0158997	1
MF	GO:0008509	monoatomic anion transmembrane transporter activity	129	62	0.0178594	1
MF	GO:0019199	transmembrane receptor protein kinase activity	78	44	0.0184786	1
MF	GO:0008134	transcription factor binding	569	254	0.0185394	1
MF	GO:0070888	E-box binding	58	32	0.0186015	1
MF	GO:0102354	11-cis-retinol dehydrogenase activity	3	3	0.0191636	1
MF	GO:0004954	prostanoid receptor activity	11	8	0.0193092	1
MF	GO:0043533	inositol 1,3,4,5 tetrakisphosphate binding	5	5	0.0195959	1
MF	GO:0140297	DNA-binding transcription factor binding	451	203	0.0211076	1
MF	GO:0001222	transcription corepressor binding	44	27	0.0211825	1
MF	GO:0019215	intermediate filament binding	9	7	0.0236102	1
MF	GO:0140444	cytoskeleton-nuclear membrane anchor activity	5	5	0.0242994	1
MF	GO:0005520	insulin-like growth factor binding	19	13	0.0265196	1
MF	GO:0000987	cis-regulatory region sequence-specific DNA binding	1115	463	0.0279778	1
MF	GO:0004698	calcium-dependent protein kinase C activity	15	11	0.0279825	1
MF	GO:0005042	netrin receptor activity	5	5	0.0285498	1
MF	GO:0061629	RNA polymerase II-specific DNA-binding transcription factor binding	330	149	0.0296955	1
MF	GO:0031005	filamin binding	14	10	0.0306225	1
MF	GO:0099184	structural constituent of postsynaptic intermediate filament cytoskeleton	3	3	0.0331128	1
MF	GO:0015108	chloride transmembrane transporter activity	111	53	0.0331679	1
MF	GO:0071209	U7 snRNA binding	3	3	0.0350596	1
MF	GO:0048273	mitogen-activated protein kinase p38 binding	7	6	0.0364388	1
MF	GO:0086089	voltage-gated potassium channel activity involved in atrial cardiac muscle cell action potential repolarization	4	4	0.0372926	1
MF	GO:0003785	actin monomer binding	24	14	0.0383055	1
MF	GO:0043398	HLH domain binding	4	4	0.0388239	1
MF	GO:0017124	SH3 domain binding	114	56	0.0402654	1
MF	GO:0004697	protein kinase C activity	16	11	0.0404222	1
MF	GO:0045499	chemorepellent activity	28	17	0.040967	1
MF	GO:0015378	sodium:chloride symporter activity	15	10	0.0419871	1
MF	GO:0071837	HMG box domain binding	13	10	0.0457506	1
MF	GO:0008184	glycogen phosphorylase activity	3	3	0.0482575	1
MF	GO:0102250	linear malto-oligosaccharide phosphorylase activity	3	3	0.0482575	1
MF	GO:0102499	SHG alpha-glucan phosphorylase activity	3	3	0.0482575	1
MF	GO:0000900	mRNA regulatory element binding translation repressor activity	15	10	0.0485931	1
MF	GO:0004992	platelet activating factor receptor activity	3	3	0.0493345	1
MF	GO:0002039	p53 binding	64	33	0.0498597	1
MF	GO:0008092	cytoskeletal protein binding	944	400	0.0509967	1
MF	GO:0030695	GTPase regulator activity	434	193	0.0525992	1
MF	GO:0060589	nucleoside-triphosphatase regulator activity	434	193	0.0525992	1
MF	GO:0050816	phosphothreonine residue binding	3	3	0.0529802	1
MF	GO:0140416	transcription regulator inhibitor activity	20	12	0.0533785	1

### Sheet: S9 Enrichment Sleep
Gene ontology enrichment analyses: Sleep-associated sites showing change from birth to childhood
Ontology	GO label	Term	N	DE	P.DE	FDR
Biological processes (BP)
BP	GO:0009954	proximal/distal pattern formation	34	26	0.000357778	1
BP	GO:0048667	cell morphogenesis involved in neuron differentiation	537	279	0.000584245	1
BP	GO:0048532	anatomical structure arrangement	15	13	0.00171309	1
BP	GO:0021602	cranial nerve morphogenesis	29	22	0.00173077	1
BP	GO:0007417	central nervous system development	967	456	0.00180919	1
BP	GO:0007420	brain development	675	326	0.00211778	1
BP	GO:0090329	regulation of DNA-templated DNA replication	45	27	0.00254843	1
BP	GO:0060718	chorionic trophoblast cell differentiation	7	7	0.00299233	1
BP	GO:0060322	head development	721	345	0.0032957	1
BP	GO:0048705	skeletal system morphogenesis	226	121	0.00342084	1
BP	GO:0099175	regulation of postsynapse organization	96	56	0.00349677	1
BP	GO:0060444	branching involved in mammary gland duct morphogenesis	19	15	0.00409084	1
BP	GO:0051489	regulation of filopodium assembly	48	31	0.00457837	1
BP	GO:0006353	DNA-templated transcription termination	22	15	0.00471365	1
BP	GO:0031345	negative regulation of cell projection organization	178	94	0.00487707	1
BP	GO:0048486	parasympathetic nervous system development	17	14	0.00521165	1
BP	GO:2000279	negative regulation of DNA biosynthetic process	34	21	0.00525785	1
BP	GO:0032211	negative regulation of telomere maintenance via telomerase	19	13	0.00581314	1
BP	GO:0032205	negative regulation of telomere maintenance	32	20	0.00602157	1
BP	GO:0006735	NADH regeneration	17	13	0.00684112	1
BP	GO:0061621	canonical glycolysis	17	13	0.00684112	1
BP	GO:0061718	glucose catabolic process to pyruvate	17	13	0.00684112	1
BP	GO:0021885	forebrain cell migration	61	37	0.00696505	1
BP	GO:0002092	positive regulation of receptor internalization	24	17	0.00699651	1
BP	GO:0007160	cell-matrix adhesion	231	115	0.00707263	1
BP	GO:2001222	regulation of neuron migration	44	28	0.00764315	1
BP	GO:0048013	ephrin receptor signaling pathway	49	32	0.00769456	1
BP	GO:0060041	retina development in camera-type eye	156	82	0.00803174	1
BP	GO:0030030	cell projection organization	1504	670	0.00818778	1
BP	GO:0060996	dendritic spine development	83	49	0.00827373	1
BP	GO:0097062	dendritic spine maintenance	22	15	0.00858448	1
BP	GO:1904354	negative regulation of telomere capping	8	7	0.00860988	1
BP	GO:0051491	positive regulation of filopodium assembly	29	20	0.00868203	1
BP	GO:0120035	regulation of plasma membrane bounded cell projection organization	615	294	0.00896697	1
BP	GO:0010975	regulation of neuron projection development	427	213	0.00916439	1
BP	GO:0016358	dendrite development	215	114	0.00925136	1
BP	GO:0051340	regulation of ligase activity	7	6	0.00932261	1
BP	GO:0000902	cell morphogenesis	903	429	0.0101644	1
BP	GO:0022029	telencephalon cell migration	58	35	0.0102682	1
BP	GO:0031584	activation of phospholipase D activity	4	4	0.0111617	1
BP	GO:0032922	circadian regulation of gene expression	66	37	0.0113907	1
BP	GO:0007616	long-term memory	36	23	0.011414	1
BP	GO:1903975	regulation of glial cell migration	18	12	0.0114179	1
BP	GO:0021795	cerebral cortex cell migration	45	28	0.0117125	1
BP	GO:0048813	dendrite morphogenesis	127	72	0.0117269	1
BP	GO:1900748	positive regulation of vascular endothelial growth factor signaling pathway	9	8	0.0120459	1
BP	GO:0048812	neuron projection morphogenesis	596	294	0.0122066	1
BP	GO:0048666	neuron development	1077	499	0.0122669	1
BP	GO:0006275	regulation of DNA replication	119	58	0.0127955	1
BP	GO:0021604	cranial nerve structural organization	9	8	0.01289	1
BP	GO:0050770	regulation of axonogenesis	144	80	0.0133567	1
BP	GO:0120039	plasma membrane bounded cell projection morphogenesis	612	301	0.0133971	1
BP	GO:0031344	regulation of cell projection organization	630	298	0.0137266	1
BP	GO:0046847	filopodium assembly	66	38	0.0138875	1
BP	GO:0099173	postsynapse organization	177	92	0.0140139	1
BP	GO:0120036	plasma membrane bounded cell projection organization	1465	651	0.0140422	1
BP	GO:0021561	facial nerve development	9	8	0.0140477	1
BP	GO:0021610	facial nerve morphogenesis	9	8	0.0140477	1
BP	GO:0048260	positive regulation of receptor-mediated endocytosis	50	29	0.0142433	1
BP	GO:0072161	mesenchymal cell differentiation involved in kidney development	6	6	0.0143038	1
BP	GO:2001012	mesenchymal cell differentiation involved in renal system development	6	6	0.0143038	1
BP	GO:0021783	preganglionic parasympathetic fiber development	15	12	0.0144103	1
BP	GO:0072202	cell differentiation involved in metanephros development	23	16	0.0144742	1
BP	GO:0032239	regulation of nucleobase-containing compound transport	16	11	0.0151049	1
BP	GO:0038128	ERBB2 signaling pathway	17	12	0.0151744	1
BP	GO:0030900	forebrain development	388	189	0.0162688	1
BP	GO:0048858	cell projection morphogenesis	617	302	0.0167067	1
BP	GO:0046541	saliva secretion	13	9	0.0173815	1
BP	GO:0030111	regulation of Wnt signaling pathway	320	155	0.0174329	1
BP	GO:0071044	histone mRNA catabolic process	11	8	0.0177195	1
BP	GO:1902950	regulation of dendritic spine maintenance	13	9	0.0178543	1
BP	GO:0097061	dendritic spine organization	74	43	0.0179609	1
BP	GO:0050953	sensory perception of light stimulus	208	94	0.0180382	1
BP	GO:0031175	neuron projection development	935	436	0.0181495	1
BP	GO:0051351	positive regulation of ligase activity	6	5	0.0184432	1
BP	GO:0032990	cell part morphogenesis	636	309	0.0184816	1
BP	GO:1900273	positive regulation of long-term synaptic potentiation	22	15	0.0185876	1
BP	GO:0006096	glycolytic process	84	44	0.0188023	1
BP	GO:0007409	axonogenesis	419	210	0.0188775	1
BP	GO:0014808	release of sequestered calcium ion into cytosol by sarcoplasmic reticulum	33	19	0.0188917	1
BP	GO:0106027	neuron projection organization	84	47	0.0190149	1
BP	GO:2001223	negative regulation of neuron migration	9	7	0.0190499	1
BP	GO:0060717	chorion development	10	8	0.0191042	1
BP	GO:0010977	negative regulation of neuron projection development	133	71	0.0191908	1
BP	GO:0061564	axon development	478	235	0.0198017	1
BP	GO:0046877	regulation of saliva secretion	7	6	0.0202964	1
BP	GO:0060443	mammary gland morphogenesis	41	26	0.0203235	1
BP	GO:0015803	branched-chain amino acid transport	13	10	0.0206564	1
BP	GO:0060766	negative regulation of androgen receptor signaling pathway	15	11	0.0210224	1
BP	GO:0030432	peristalsis	12	9	0.0211869	1
BP	GO:0008334	histone mRNA metabolic process	20	12	0.0216706	1
BP	GO:2001137	positive regulation of endocytic recycling	8	7	0.0217831	1
BP	GO:0021545	cranial nerve development	61	36	0.0218703	1
BP	GO:0021799	cerebral cortex radially oriented cell migration	35	22	0.0219822	1
BP	GO:0021559	trigeminal nerve development	10	8	0.0221381	1
BP	GO:0061525	hindgut development	8	7	0.0226342	1
BP	GO:0007172	signal complex assembly	8	7	0.0234317	1
BP	GO:1903514	release of sequestered calcium ion into cytosol by endoplasmic reticulum	34	19	0.0243667	1
BP	GO:0019852	L-ascorbic acid metabolic process	9	7	0.0249716	1
BP	GO:1901334	lactone metabolic process	9	7	0.0249716	1
BP	GO:0010092	specification of animal organ identity	35	23	0.0253392	1
BP	GO:0006282	regulation of DNA repair	204	93	0.0255252	1
BP	GO:0048699	generation of neurons	1407	640	0.0256809	1
BP	GO:0001952	regulation of cell-matrix adhesion	121	62	0.0258917	1
BP	GO:1900117	regulation of execution phase of apoptosis	17	11	0.0261233	1
BP	GO:0061620	glycolytic process through glucose-6-phosphate	19	13	0.0263184	1
BP	GO:0051129	negative regulation of cellular component organization	681	299	0.026417	1
BP	GO:0007601	visual perception	204	91	0.0273352	1
BP	GO:0070296	sarcoplasmic reticulum calcium ion transport	38	21	0.0275623	1
BP	GO:0006270	DNA replication initiation	34	18	0.0278463	1
BP	GO:0031848	protection from non-homologous end joining at telomere	8	6	0.0278563	1
BP	GO:0001755	neural crest cell migration	58	34	0.0280815	1
BP	GO:0048863	stem cell differentiation	239	119	0.0286153	1
BP	GO:0021648	vestibulocochlear nerve morphogenesis	7	6	0.0288431	1
BP	GO:0090497	mesenchymal cell migration	60	35	0.0289304	1
BP	GO:0009314	response to radiation	409	177	0.029027	1
BP	GO:0090650	cellular response to oxygen-glucose deprivation	5	4	0.0290404	1
BP	GO:0072162	metanephric mesenchymal cell differentiation	5	5	0.0291438	1
BP	GO:0008347	glial cell migration	56	31	0.029528	1
BP	GO:0060998	regulation of dendritic spine development	50	30	0.0295451	1
BP	GO:0035315	hair cell differentiation	52	29	0.0297759	1
BP	GO:0007399	nervous system development	2372	1038	0.0299975	1
BP	GO:2000143	negative regulation of DNA-templated transcription initiation	7	6	0.030059	1
BP	GO:1903251	multi-ciliated epithelial cell differentiation	8	6	0.0303691	1
BP	GO:0060603	mammary gland duct morphogenesis	27	18	0.0304169	1
BP	GO:0021675	nerve development	95	52	0.030511	1
BP	GO:0009992	intracellular water homeostasis	6	5	0.0305207	1
BP	GO:0015818	isoleucine transport	5	5	0.0308313	1
BP	GO:0034762	regulation of transmembrane transport	554	244	0.0310053	1
BP	GO:0048596	embryonic camera-type eye morphogenesis	26	18	0.0310946	1
BP	GO:0034447	very-low-density lipoprotein particle clearance	7	5	0.0314199	1
BP	GO:0061000	negative regulation of dendritic spine development	11	9	0.0314829	1
BP	GO:0048704	embryonic skeletal system morphogenesis	93	53	0.0315894	1
BP	GO:0048736	appendage development	178	92	0.0316468	1
BP	GO:0060173	limb development	178	92	0.0316468	1
BP	GO:2000779	regulation of double-strand break repair	124	59	0.0316581	1
BP	GO:0034371	chylomicron remodeling	3	3	0.0316743	1
BP	GO:0000956	nuclear-transcribed mRNA catabolic process	124	57	0.0316771	1
BP	GO:0051085	chaperone cofactor-dependent protein refolding	32	16	0.0320801	1
BP	GO:0030177	positive regulation of Wnt signaling pathway	137	70	0.0321127	1
BP	GO:0035290	trunk segmentation	5	5	0.0325924	1
BP	GO:0036484	trunk neural crest cell migration	5	5	0.0325924	1
BP	GO:0001822	kidney development	305	147	0.032746	1
BP	GO:0072001	renal system development	315	152	0.0331777	1
BP	GO:1905749	regulation of endosome to plasma membrane protein transport	4	4	0.0334226	1
BP	GO:0048706	embryonic skeletal system development	126	69	0.0338149	1
BP	GO:0010915	regulation of very-low-density lipoprotein particle clearance	5	4	0.0339284	1
BP	GO:0060122	inner ear receptor cell stereocilium organization	34	19	0.0339561	1
BP	GO:0010762	regulation of fibroblast migration	38	23	0.0340795	1
BP	GO:0033032	regulation of myeloid cell apoptotic process	30	17	0.0341199	1
BP	GO:0046831	regulation of RNA export from nucleus	13	9	0.0341847	1
BP	GO:0032006	regulation of TOR signaling	137	64	0.0349467	1
BP	GO:0035196	miRNA processing	44	24	0.0351181	1
BP	GO:0035235	ionotropic glutamate receptor signaling pathway	22	15	0.035181	1
BP	GO:0009650	UV protection	12	8	0.0352153	1
BP	GO:0006260	DNA replication	269	116	0.0354528	1
BP	GO:0035107	appendage morphogenesis	143	76	0.0355974	1
BP	GO:0035108	limb morphogenesis	143	76	0.0355974	1
BP	GO:0006898	receptor-mediated endocytosis	247	112	0.0356214	1
BP	GO:0050769	positive regulation of neurogenesis	227	114	0.0356996	1
BP	GO:1904124	microglial cell migration	7	5	0.0359176	1
BP	GO:1904139	regulation of microglial cell migration	7	5	0.0359176	1
BP	GO:0021537	telencephalon development	263	129	0.0359574	1
BP	GO:0090630	activation of GTPase activity	89	47	0.0362803	1
BP	GO:0048485	sympathetic nervous system development	22	15	0.0364876	1
BP	GO:1900181	negative regulation of protein localization to nucleus	37	22	0.0367593	1
BP	GO:0050771	negative regulation of axonogenesis	60	35	0.0372322	1
BP	GO:1901021	positive regulation of calcium ion transmembrane transporter activity	30	18	0.0372522	1
BP	GO:0061097	regulation of protein tyrosine kinase activity	52	28	0.0376253	1
BP	GO:0030174	regulation of DNA-templated DNA replication initiation	14	9	0.0381759	1
BP	GO:0048593	camera-type eye morphogenesis	129	66	0.0382575	1
BP	GO:0048806	genitalia development	46	25	0.0387127	1
BP	GO:0021772	olfactory bulb development	32	20	0.039332	1
BP	GO:2000670	positive regulation of dendritic cell apoptotic process	3	3	0.0396799	1
BP	GO:0043087	regulation of GTPase activity	274	128	0.0402957	1
BP	GO:0010544	negative regulation of platelet activation	17	12	0.0405542	1
BP	GO:1903867	extraembryonic membrane development	13	9	0.0414467	1
BP	GO:0060136	embryonic process involved in female pregnancy	6	5	0.0415268	1
BP	GO:0150116	regulation of cell-substrate junction organization	66	37	0.0415544	1
BP	GO:0061323	cell proliferation involved in heart morphogenesis	18	12	0.0418065	1
BP	GO:0007422	peripheral nervous system development	80	44	0.0418111	1
BP	GO:2001239	regulation of extrinsic apoptotic signaling pathway in absence of ligand	43	24	0.0419288	1
BP	GO:0006612	protein targeting to membrane	116	53	0.0421341	1
BP	GO:0070837	dehydroascorbic acid transport	9	6	0.0421815	1
BP	GO:0043171	peptide catabolic process	22	13	0.0422168	1
BP	GO:2000689	actomyosin contractile ring assembly actin filament organization	4	4	0.0422987	1
BP	GO:0090634	microglial cell mediated cytotoxicity	5	4	0.0423533	1
BP	GO:1904149	regulation of microglial cell mediated cytotoxicity	5	4	0.0423533	1
BP	GO:0060349	bone morphogenesis	98	52	0.0424248	1
BP	GO:0048483	autonomic nervous system development	45	27	0.0424827	1
BP	GO:0061615	glycolytic process through fructose-6-phosphate	22	14	0.0428678	1
BP	GO:0060716	labyrinthine layer blood vessel development	18	12	0.0432018	1
BP	GO:0015937	coenzyme A biosynthetic process	11	8	0.0432128	1
BP	GO:1901509	regulation of endothelial tube morphogenesis	6	5	0.0434135	1
BP	GO:0048671	negative regulation of collateral sprouting	10	8	0.0439514	1
BP	GO:0097638	L-arginine import across plasma membrane	4	4	0.0443578	1
BP	GO:0061549	sympathetic ganglion development	9	7	0.0444289	1
BP	GO:0010624	regulation of Schwann cell proliferation	9	7	0.0448758	1
BP	GO:0014010	Schwann cell proliferation	9	7	0.0448758	1
BP	GO:0043620	regulation of DNA-templated transcription in response to stress	37	21	0.0448867	1
BP	GO:0072207	metanephric epithelium development	29	17	0.0449098	1
BP	GO:0010880	regulation of release of sequestered calcium ion into cytosol by sarcoplasmic reticulum	29	16	0.0454621	1
BP	GO:0046777	protein autophosphorylation	188	93	0.0454799	1
BP	GO:0035234	ectopic germ cell programmed cell death	17	10	0.0458248	1
BP	GO:0044786	cell cycle DNA replication	42	22	0.0460123	1
BP	GO:0006527	arginine catabolic process	11	8	0.0461823	1
BP	GO:0071103	DNA conformation change	87	41	0.0463036	1
BP	GO:0021563	glossopharyngeal nerve development	5	5	0.0464362	1
BP	GO:0098598	learned vocalization behavior or vocal learning	10	8	0.0465596	1
BP	GO:0031589	cell-substrate adhesion	341	159	0.046886	1
BP	GO:0009416	response to light stimulus	301	133	0.0470862	1
BP	GO:0046794	transport of virus	20	12	0.0473081	1
BP	GO:0071626	mastication	3	3	0.0473881	1
BP	GO:0098583	learned vocalization behavior	3	3	0.0473881	1
BP	GO:1905747	negative regulation of saliva secretion	3	3	0.0473881	1
BP	GO:1905748	hard palate morphogenesis	3	3	0.0473881	1
BP	GO:0072170	metanephric tubule development	25	15	0.047834	1
BP	GO:1904491	protein localization to ciliary transition zone	8	6	0.0478623	1
BP	GO:0035733	hepatic stellate cell activation	9	7	0.0479069	1
BP	GO:2000767	positive regulation of cytoplasmic translation	14	9	0.0480204	1
BP	GO:2000781	positive regulation of double-strand break repair	81	39	0.0481386	1
BP	GO:0051490	negative regulation of filopodium assembly	4	4	0.0484314	1
BP	GO:0030182	neuron differentiation	1331	602	0.0484991	1
BP	GO:0060697	positive regulation of phospholipid catabolic process	3	3	0.0496119	1
BP	GO:0001757	somite specification	4	4	0.0497602	1
BP	GO:0021612	facial nerve structural organization	7	6	0.0499215	1
BP	GO:0033023	mast cell homeostasis	4	4	0.0499721	1
BP	GO:1900271	regulation of long-term synaptic potentiation	46	25	0.0500166	1
BP	GO:0007442	hindgut morphogenesis	7	6	0.0504638	1
BP	GO:0071362	cellular response to ether	6	5	0.0505268	1
BP	GO:0097114	NMDA glutamate receptor clustering	4	4	0.0507402	1
BP	GO:0000425	pexophagy	6	5	0.050801	1
BP	GO:0080135	regulation of cellular response to stress	622	267	0.0508871	1
BP	GO:0015823	phenylalanine transport	4	4	0.0509406	1
BP	GO:0051457	maintenance of protein location in nucleus	23	13	0.0513246	1
BP	GO:0002283	neutrophil activation involved in immune response	18	10	0.051361	1
BP	GO:0010606	positive regulation of cytoplasmic mRNA processing body assembly	6	5	0.0514789	1
BP	GO:0046639	negative regulation of alpha-beta T cell differentiation	27	16	0.0516499	1
BP	GO:0016056	rhodopsin mediated signaling pathway	12	8	0.0518099	1
BP	GO:0034370	triglyceride-rich lipoprotein particle remodeling	12	7	0.0519161	1
BP	GO:0034372	very-low-density lipoprotein particle remodeling	12	7	0.0519161	1
BP	GO:0050919	negative chemotaxis	46	27	0.0522071	1
BP	GO:0007512	adult heart development	12	8	0.0524451	1
BP	GO:0071281	cellular response to iron ion	8	6	0.0528493	1
BP	GO:0030336	negative regulation of cell migration	341	144	0.0528598	1
BP	GO:0090649	response to oxygen-glucose deprivation	11	7	0.0529248	1
BP	GO:1905145	cellular response to acetylcholine	33	19	0.0529367	1
BP	GO:0120031	plasma membrane bounded cell projection assembly	542	233	0.053285	1
BP	GO:0003128	heart field specification	17	12	0.0533392	1
BP	GO:0035136	forelimb morphogenesis	40	24	0.0536513	1
BP	GO:0061387	regulation of extent of cell growth	100	54	0.05399	1
BP	GO:0030031	cell projection assembly	554	238	0.0542127	1
BP	GO:0019236	response to pheromone	7	4	0.0543188	1
BP	GO:0051893	regulation of focal adhesion assembly	61	34	0.0543688	1
BP	GO:0090109	regulation of cell-substrate junction assembly	61	34	0.0543688	1
Cellular Components (CC)
CC	GO:0097447	dendritic tree	589	305	9.91145e-06	0.185851
CC	GO:0030425	dendrite	587	303	1.64762e-05	0.185851
CC	GO:0043197	dendritic spine	166	100	2.75322e-05	0.207042
CC	GO:0044309	neuron spine	168	100	5.18074e-05	0.292193
CC	GO:0036477	somatodendritic compartment	795	383	0.000668327	1
CC	GO:0098984	neuron to neuron synapse	344	179	0.00172673	1
CC	GO:0032279	asymmetric synapse	314	164	0.00238116	1
CC	GO:0014069	postsynaptic density	299	157	0.00243052	1
CC	GO:0043005	neuron projection	1240	568	0.00246147	1
CC	GO:0044304	main axon	65	40	0.00633012	1
CC	GO:0099572	postsynaptic specialization	330	167	0.00889028	1
CC	GO:0032589	neuron projection membrane	56	34	0.0144503	1
CC	GO:0005925	focal adhesion	406	192	0.0158586	1
CC	GO:0000124	SAGA complex	23	14	0.0186221	1
CC	GO:0098794	postsynapse	614	290	0.0187237	1
CC	GO:1990075	periciliary membrane compartment	5	5	0.0194616	1
CC	GO:0030424	axon	610	287	0.0196902	1
CC	GO:0120025	plasma membrane bounded cell projection	2137	904	0.0208697	1
CC	GO:0030877	beta-catenin destruction complex	11	9	0.0213477	1
CC	GO:0030055	cell-substrate junction	414	194	0.0233293	1
CC	GO:0005844	polysome	60	31	0.0243837	1
CC	GO:0043194	axon initial segment	20	14	0.0265433	1
CC	GO:0032809	neuronal cell body membrane	29	18	0.0278368	1
CC	GO:0060170	ciliary membrane	71	35	0.0287524	1
CC	GO:0030054	cell junction	2087	913	0.0288779	1
CC	GO:0043025	neuronal cell body	462	214	0.0375236	1
CC	GO:0030478	actin cap	4	4	0.0379637	1
CC	GO:0045202	synapse	1372	610	0.039799	1
CC	GO:0044297	cell body	526	240	0.0401816	1
CC	GO:0042995	cell projection	2245	942	0.0419072	1
CC	GO:0070937	CRD-mediated mRNA stability complex	6	5	0.0426618	1
CC	GO:0005667	transcription regulator complex	479	218	0.0435639	1
CC	GO:0036038	MKS complex	13	8	0.0453182	1
CC	GO:0033268	node of Ranvier	16	11	0.0455847	1
CC	GO:0140513	nuclear protein-containing complex	1128	453	0.04812	1
CC	GO:0005938	cell cortex	297	143	0.0484143	1
CC	GO:0035686	sperm fibrous sheath	6	4	0.0491889	1
CC	GO:0042627	chylomicron	12	7	0.0492738	1
CC	GO:0005834	heterotrimeric G-protein complex	33	18	0.0499972	1
CC	GO:1990712	HFE-transferrin receptor complex	8	6	0.0502866	1
CC	GO:0000932	P-body	97	46	0.0510895	1
CC	GO:0019898	extrinsic component of membrane	196	93	0.0528525	1
CC	GO:1905360	GTPase complex	38	20	0.0528843	1
CC	GO:0031253	cell projection membrane	336	152	0.0532113	1
CC	GO:0005753	mitochondrial proton-transporting ATP synthase complex	19	10	0.0540669	1
CC	GO:0097545	axonemal outer doublet	3	3	0.0543223	1
Molecular Functions (MF)
MF	GO:0031624	ubiquitin conjugating enzyme binding	31	21	0.00236861	1
MF	GO:0008093	cytoskeletal anchor activity	23	17	0.00715036	1
MF	GO:0035005	1-phosphatidylinositol-4-phosphate 3-kinase activity	7	6	0.00848499	1
MF	GO:0016303	1-phosphatidylinositol-3-kinase activity	10	8	0.00849484	1
MF	GO:0008187	poly-pyrimidine tract binding	26	17	0.0100377	1
MF	GO:0046875	ephrin receptor binding	26	18	0.0107481	1
MF	GO:0015658	branched-chain amino acid transmembrane transporter activity	9	8	0.0121106	1
MF	GO:0008266	poly(U) RNA binding	23	15	0.0122269	1
MF	GO:0097110	scaffold protein binding	64	38	0.0131934	1
MF	GO:0044390	ubiquitin-like protein conjugating enzyme binding	37	22	0.0135605	1
MF	GO:0001221	transcription coregulator binding	107	60	0.0148722	1
MF	GO:0061663	NEDD8 ligase activity	4	4	0.0160245	1
MF	GO:0043997	histone H4K12 acetyltransferase activity	12	9	0.0163614	1
MF	GO:0004386	helicase activity	146	69	0.0165514	1
MF	GO:0070016	armadillo repeat domain binding	8	7	0.0167265	1
MF	GO:0042162	telomeric DNA binding	37	21	0.0180583	1
MF	GO:0106274	NAD+-protein-arginine ADP-ribosyltransferase activity	6	5	0.0186416	1
MF	GO:0031210	phosphatidylcholine binding	27	16	0.0224733	1
MF	GO:0005157	macrophage colony-stimulating factor receptor binding	3	3	0.0256012	1
MF	GO:0034046	poly(G) binding	7	6	0.0261097	1
MF	GO:0090722	receptor-receptor interaction	4	4	0.026703	1
MF	GO:0048407	platelet-derived growth factor binding	11	9	0.0281448	1
MF	GO:0003720	telomerase activity	6	5	0.0288285	1
MF	GO:0003964	RNA-directed DNA polymerase activity	6	5	0.0288285	1
MF	GO:0005372	water transmembrane transporter activity	17	9	0.030029	1
MF	GO:0010485	histone H4 acetyltransferase activity	21	13	0.0303311	1
MF	GO:0042975	peroxisome proliferator activated receptor binding	11	8	0.0309561	1
MF	GO:0001223	transcription coactivator binding	42	25	0.0321997	1
MF	GO:0043995	histone H4K5 acetyltransferase activity	11	8	0.0325139	1
MF	GO:0043996	histone H4K8 acetyltransferase activity	11	8	0.0325139	1
MF	GO:0034647	histone H3K4me/H3K4me2/H3K4me3 demethylase activity	3	3	0.0334267	1
MF	GO:1990518	single-stranded 3'-5' DNA helicase activity	3	3	0.0338632	1
MF	GO:0005520	insulin-like growth factor binding	19	13	0.0353286	1
MF	GO:0043047	single-stranded telomeric DNA binding	12	8	0.0371046	1
MF	GO:0140097	catalytic activity, acting on DNA	227	98	0.0374944	1
MF	GO:0008408	3'-5' exonuclease activity	53	26	0.041853	1
MF	GO:0042500	aspartic endopeptidase activity, intramembrane cleaving	8	6	0.0419436	1
MF	GO:0050997	quaternary ammonium group binding	49	25	0.0424299	1
MF	GO:0140999	histone H3K4 trimethyltransferase activity	9	7	0.0424722	1
MF	GO:0016209	antioxidant activity	80	35	0.0451195	1
MF	GO:0008270	zinc ion binding	766	316	0.0454831	1
MF	GO:0004527	exonuclease activity	77	36	0.0456761	1
MF	GO:0070326	very-low-density lipoprotein particle receptor binding	4	4	0.0463126	1
MF	GO:0140789	histone phosphatase activity	3	3	0.0474292	1
MF	GO:0140793	histone H2AXY142 phosphatase activity	3	3	0.0474292	1
MF	GO:0071614	linoleic acid epoxygenase activity	2	2	0.0518056	1
MF	GO:1990841	promoter-specific chromatin binding	63	32	0.0530895	1
MF	GO:0071837	HMG box domain binding	13	10	0.0535884	1

### Sheet: S10 Enrichment BMI
Gene ontology enrichment analyses: BMI-associated sites showing change from birth to childhood
Ontology	GO label	Term	N	DE	P.DE	FDR
Biological processes (BP)
BP	GO:1902680	positive regulation of RNA biosynthetic process	1603	962	4.5304e-05	0.157359
BP	GO:0002009	morphogenesis of an epithelium	500	328	4.75233e-05	0.157359
BP	GO:0007399	nervous system development	2372	1423	4.78586e-05	0.157359
BP	GO:0045893	positive regulation of DNA-templated transcription	1600	960	4.8826e-05	0.157359
BP	GO:0031344	regulation of cell projection organization	630	406	9.02127e-05	0.228929
BP	GO:0060997	dendritic spine morphogenesis	50	43	0.000106437	0.228929
BP	GO:0120035	regulation of plasma membrane bounded cell projection organization	615	397	0.000107611	0.228929
BP	GO:0048667	cell morphogenesis involved in neuron differentiation	537	358	0.000111623	0.228929
BP	GO:0000902	cell morphogenesis	903	575	0.00013597	0.244605
BP	GO:0030182	neuron differentiation	1331	825	0.000141866	0.244605
BP	GO:0120036	plasma membrane bounded cell projection organization	1465	887	0.000151794	0.244605
BP	GO:0048729	tissue morphogenesis	613	391	0.000175592	0.26409
BP	GO:1902895	positive regulation of miRNA transcription	50	42	0.000233337	0.289684
BP	GO:0048858	cell projection morphogenesis	617	404	0.000245953	0.289684
BP	GO:0030030	cell projection organization	1504	906	0.000251606	0.289684
BP	GO:0120039	plasma membrane bounded cell projection morphogenesis	612	401	0.000256812	0.289684
BP	GO:0022008	neurogenesis	1633	995	0.000296479	0.297659
BP	GO:0048666	neuron development	1077	670	0.000305738	0.297659
BP	GO:0008104	protein localization	2350	1340	0.000363448	0.297659
BP	GO:0048812	neuron projection morphogenesis	596	390	0.000369683	0.297659
BP	GO:0070727	cellular macromolecule localization	2360	1345	0.000381082	0.297659
BP	GO:0048699	generation of neurons	1407	865	0.000381578	0.297659
BP	GO:0097061	dendritic spine organization	74	58	0.000382168	0.297659
BP	GO:0061001	regulation of dendritic spine morphogenesis	38	33	0.000389859	0.297659
BP	GO:0045944	positive regulation of transcription by RNA polymerase II	1185	716	0.000395823	0.297659
BP	GO:0001503	ossification	421	266	0.000480291	0.338605
BP	GO:0010975	regulation of neuron projection development	427	282	0.000545397	0.353398
BP	GO:0032990	cell part morphogenesis	636	412	0.000548267	0.353398
BP	GO:0032989	cellular component morphogenesis	745	474	0.000582784	0.365211
BP	GO:0035270	endocrine system development	137	98	0.000644082	0.392716
BP	GO:0051641	cellular localization	3218	1811	0.000672882	0.399479
BP	GO:0031175	neuron projection development	935	584	0.000797808	0.427607
BP	GO:0061614	miRNA transcription	69	54	0.000808949	0.427607
BP	GO:0030029	actin filament-based process	770	475	0.000815031	0.427607
BP	GO:0106027	neuron projection organization	84	63	0.000949148	0.475839
BP	GO:1902893	regulation of miRNA transcription	68	53	0.00112334	0.520332
BP	GO:0099515	actin filament-based transport	21	19	0.00113015	0.520332
BP	GO:0051650	establishment of vesicle localization	189	125	0.00122671	0.54264
BP	GO:0007264	small GTPase mediated signal transduction	458	288	0.00128022	0.55542
BP	GO:0098781	ncRNA transcription	134	92	0.00134779	0.559399
BP	GO:0035556	intracellular signal transduction	2538	1439	0.00136551	0.559399
BP	GO:0048813	dendrite morphogenesis	127	93	0.00139762	0.559399
BP	GO:0018212	peptidyl-tyrosine modification	264	168	0.00141337	0.559399
BP	GO:0198738	cell-cell signaling by wnt	436	278	0.00147089	0.572126
BP	GO:0061564	axon development	478	311	0.00157382	0.601785
BP	GO:0000122	negative regulation of transcription by RNA polymerase II	887	541	0.00164245	0.617563
BP	GO:0140747	regulation of ncRNA transcription	90	66	0.00167353	0.61893
BP	GO:0009790	embryo development	1088	661	0.00173109	0.629892
BP	GO:0016055	Wnt signaling pathway	434	276	0.00183456	0.641469
BP	GO:0018108	peptidyl-tyrosine phosphorylation	262	166	0.0018373	0.641469
BP	GO:0007409	axonogenesis	419	276	0.00190076	0.641469
BP	GO:0006900	vesicle budding from membrane	81	56	0.00190507	0.641469
BP	GO:0030036	actin cytoskeleton organization	683	421	0.00197706	0.646414
BP	GO:0051648	vesicle localization	206	135	0.00205147	0.653238
BP	GO:0060324	face development	49	39	0.00205585	0.653238
BP	GO:0045444	fat cell differentiation	241	154	0.00215115	0.674026
BP	GO:0045892	negative regulation of DNA-templated transcription	1189	710	0.00219224	0.677493
BP	GO:0048598	embryonic morphogenesis	602	381	0.00241861	0.737349
BP	GO:0030050	vesicle transport along actin filament	19	17	0.00276025	0.807934
BP	GO:0048568	embryonic organ development	443	285	0.00279339	0.807934
BP	GO:0080135	regulation of cellular response to stress	622	372	0.00291251	0.829505
BP	GO:0031365	N-terminal protein amino acid modification	26	21	0.00294151	0.829505
BP	GO:0018193	peptidyl-amino acid modification	868	511	0.00307697	0.847723
BP	GO:0033036	macromolecule localization	2826	1575	0.00309881	0.847723
BP	GO:0048589	developmental growth	627	384	0.00328521	0.871932
BP	GO:0002067	glandular epithelial cell differentiation	72	53	0.00342028	0.877522
BP	GO:0050808	synapse organization	445	282	0.0034952	0.877522
BP	GO:0051254	positive regulation of RNA metabolic process	1792	1033	0.00351313	0.877522
BP	GO:1902679	negative regulation of RNA biosynthetic process	1202	713	0.00355446	0.877522
BP	GO:0099175	regulation of postsynapse organization	96	69	0.00358239	0.877522
BP	GO:0051253	negative regulation of RNA metabolic process	1306	771	0.00363086	0.877522
BP	GO:0048736	appendage development	178	122	0.00369524	0.877522
BP	GO:0060173	limb development	178	122	0.00369524	0.877522
BP	GO:0033554	cellular response to stress	1855	1045	0.003892	0.90822
BP	GO:0034330	cell junction organization	708	437	0.00390502	0.90822
BP	GO:0051480	regulation of cytosolic calcium ion concentration	55	41	0.00426522	0.97558
BP	GO:0090110	COPII-coated vesicle cargo loading	16	14	0.00428114	0.97558
BP	GO:0048731	system development	3819	2170	0.00440834	0.982782
BP	GO:0032535	regulation of cellular component size	347	220	0.00454505	0.995499
BP	GO:0007275	multicellular organism development	4470	2517	0.00473225	1
BP	GO:0099173	postsynapse organization	177	119	0.00513677	1
BP	GO:0015936	coenzyme A metabolic process	19	16	0.00526188	1
BP	GO:0010717	regulation of epithelial to mesenchymal transition	108	74	0.00536495	1
BP	GO:0060562	epithelial tube morphogenesis	325	211	0.00556281	1
BP	GO:0045934	negative regulation of nucleobase-containing compound metabolic process	1415	827	0.00569583	1
BP	GO:0001649	osteoblast differentiation	246	155	0.00575222	1
BP	GO:0090114	COPII-coated vesicle budding	42	30	0.00583068	1
BP	GO:0048638	regulation of developmental growth	307	195	0.00659549	1
BP	GO:0035282	segmentation	100	69	0.00661562	1
BP	GO:0050769	positive regulation of neurogenesis	227	151	0.0066587	1
BP	GO:0051128	regulation of cellular component organization	2312	1321	0.00677228	1
BP	GO:0010761	fibroblast migration	53	40	0.00683294	1
BP	GO:0016079	synaptic vesicle exocytosis	90	63	0.0069952	1
BP	GO:0006793	phosphorus metabolic process	2415	1353	0.00700154	1
BP	GO:0038202	TORC1 signaling	95	64	0.00728323	1
BP	GO:0006796	phosphate-containing compound metabolic process	2390	1339	0.00732314	1
BP	GO:0045184	establishment of protein localization	1601	899	0.0079068	1
BP	GO:0060563	neuroepithelial cell differentiation	38	30	0.00794233	1
BP	GO:0009966	regulation of signal transduction	2902	1627	0.00816865	1
BP	GO:0031346	positive regulation of cell projection organization	334	212	0.00821777	1
BP	GO:0040007	growth	874	518	0.00824915	1
BP	GO:0150011	regulation of neuron projection arborization	14	13	0.00829535	1
BP	GO:0014015	positive regulation of gliogenesis	68	49	0.00839012	1
BP	GO:0099558	maintenance of synapse structure	25	21	0.00840118	1
BP	GO:0048675	axon extension	111	78	0.0085932	1
BP	GO:0007010	cytoskeleton organization	1423	820	0.00863361	1
BP	GO:2000622	regulation of nuclear-transcribed mRNA catabolic process, nonsense-mediated decay	13	11	0.00872235	1
BP	GO:0048583	regulation of response to stimulus	3808	2094	0.00872916	1
BP	GO:0051649	establishment of localization in cell	2027	1138	0.00878639	1
BP	GO:0060323	head morphogenesis	35	28	0.00904381	1
BP	GO:0048468	cell development	2651	1509	0.00906347	1
BP	GO:0043473	pigmentation	108	72	0.00908822	1
BP	GO:0002068	glandular epithelial cell development	36	28	0.00916061	1
BP	GO:0034331	cell junction maintenance	44	34	0.00917383	1
BP	GO:0046677	response to antibiotic	36	27	0.00930862	1
BP	GO:0050793	regulation of developmental process	2416	1373	0.00931046	1
BP	GO:2000300	regulation of synaptic vesicle exocytosis	38	29	0.00938686	1
BP	GO:0016567	protein ubiquitination	683	396	0.00943144	1
BP	GO:0034446	substrate adhesion-dependent cell spreading	98	67	0.00946155	1
BP	GO:0048193	Golgi vesicle transport	276	166	0.00946907	1
BP	GO:2000630	positive regulation of miRNA metabolic process	59	44	0.00973078	1
BP	GO:0046854	phosphatidylinositol phosphate biosynthetic process	63	44	0.00984301	1
BP	GO:0045935	positive regulation of nucleobase-containing compound metabolic process	1972	1123	0.00988455	1
BP	GO:0051726	regulation of cell cycle	1057	598	0.00991356	1
BP	GO:0032525	somite rostral/caudal axis specification	10	9	0.0100846	1
BP	GO:0038083	peptidyl-tyrosine autophosphorylation	18	16	0.0101502	1
BP	GO:1903829	positive regulation of protein localization	456	273	0.0105696	1
BP	GO:0036211	protein modification process	2786	1552	0.0106725	1
BP	GO:0008361	regulation of cell size	174	116	0.0107694	1
BP	GO:0006996	organelle organization	3388	1854	0.0109244	1
BP	GO:0002065	columnar/cuboidal epithelial cell differentiation	121	82	0.0110505	1
BP	GO:0046488	phosphatidylinositol metabolic process	146	93	0.0115206	1
BP	GO:0043583	ear development	217	140	0.0116919	1
BP	GO:0099177	regulation of trans-synaptic signaling	465	289	0.0118765	1
BP	GO:0060252	positive regulation of glial cell proliferation	19	16	0.0120401	1
BP	GO:0007411	axon guidance	221	149	0.012196	1
BP	GO:0097485	neuron projection guidance	221	149	0.012196	1
BP	GO:0009653	anatomical structure morphogenesis	2623	1508	0.012211	1
BP	GO:0035459	vesicle cargo loading	29	22	0.0125349	1
BP	GO:0050767	regulation of neurogenesis	372	237	0.0125941	1
BP	GO:0016477	cell migration	1493	849	0.0127211	1
BP	GO:0002689	negative regulation of leukocyte chemotaxis	20	15	0.0128444	1
BP	GO:0061448	connective tissue development	277	175	0.0129662	1
BP	GO:0016310	phosphorylation	1492	856	0.0130861	1
BP	GO:0006974	DNA damage response	829	472	0.0131069	1
BP	GO:0051640	organelle localization	582	342	0.0131836	1
BP	GO:0050804	modulation of chemical synaptic transmission	464	288	0.0133726	1
BP	GO:0006468	protein phosphorylation	1241	715	0.0133797	1
BP	GO:0010911	regulation of isomerase activity	8	8	0.0133964	1
BP	GO:0010912	positive regulation of isomerase activity	8	8	0.0133964	1
BP	GO:0046907	intracellular transport	1490	836	0.0136259	1
BP	GO:0045595	regulation of cell differentiation	1540	883	0.0137245	1
BP	GO:0001501	skeletal system development	511	314	0.0139307	1
BP	GO:0001558	regulation of cell growth	392	241	0.0140517	1
BP	GO:0070647	protein modification by small protein conjugation or removal	842	481	0.014092	1
BP	GO:0040008	regulation of growth	578	346	0.0141625	1
BP	GO:0061098	positive regulation of protein tyrosine kinase activity	27	21	0.0142037	1
BP	GO:0042149	cellular response to glucose starvation	49	34	0.0145683	1
BP	GO:0051493	regulation of cytoskeleton organization	485	291	0.0146204	1
BP	GO:0021957	corticospinal tract morphogenesis	8	8	0.0147551	1
BP	GO:0051094	positive regulation of developmental process	1297	750	0.0148222	1
BP	GO:0097202	activation of cysteine-type endopeptidase activity	14	12	0.0148422	1
BP	GO:0010646	regulation of cell communication	3304	1847	0.0148951	1
BP	GO:0021537	telencephalon development	263	169	0.0151221	1
BP	GO:0006103	2-oxoglutarate metabolic process	16	13	0.0152043	1
BP	GO:0030705	cytoskeleton-dependent intracellular transport	201	127	0.0153139	1
BP	GO:0003007	heart morphogenesis	261	166	0.0157358	1
BP	GO:0048066	developmental pigmentation	47	34	0.0157864	1
BP	GO:0033365	protein localization to organelle	903	511	0.0159695	1
BP	GO:0006359	regulation of transcription by RNA polymerase III	29	22	0.0160699	1
BP	GO:0006474	N-terminal protein amino acid acetylation	14	12	0.016291	1
BP	GO:0051962	positive regulation of nervous system development	271	175	0.0162938	1
BP	GO:0033043	regulation of organelle organization	1116	638	0.0164794	1
BP	GO:0003308	negative regulation of Wnt signaling pathway involved in heart development	7	7	0.0166285	1
BP	GO:0009792	embryo development ending in birth or egg hatching	654	396	0.0168468	1
BP	GO:0030335	positive regulation of cell migration	539	313	0.0169145	1
BP	GO:0060996	dendritic spine development	83	59	0.0169918	1
BP	GO:1900024	regulation of substrate adhesion-dependent cell spreading	59	41	0.0170277	1
BP	GO:2000628	regulation of miRNA metabolic process	81	57	0.0171901	1
BP	GO:0045598	regulation of fat cell differentiation	140	89	0.0171998	1
BP	GO:0022612	gland morphogenesis	118	80	0.0172034	1
BP	GO:0010359	regulation of anion channel activity	7	7	0.0172556	1
BP	GO:0099541	trans-synaptic signaling by lipid	7	7	0.0173934	1
BP	GO:0099542	trans-synaptic signaling by endocannabinoid	7	7	0.0173934	1
BP	GO:0098911	regulation of ventricular cardiac muscle cell action potential	12	11	0.0174302	1
BP	GO:0007492	endoderm development	80	56	0.0174438	1
BP	GO:0021983	pituitary gland development	40	30	0.0174544	1
BP	GO:0150012	positive regulation of neuron projection arborization	8	8	0.0175335	1
BP	GO:1903895	negative regulation of IRE1-mediated unfolded protein response	5	5	0.0176837	1
BP	GO:0009887	animal organ morphogenesis	1007	602	0.0182025	1
BP	GO:0010557	positive regulation of macromolecule biosynthetic process	2444	1369	0.0182282	1
BP	GO:0061024	membrane organization	773	440	0.0184114	1
BP	GO:0010762	regulation of fibroblast migration	38	29	0.0185141	1
BP	GO:0110154	RNA decapping	18	14	0.0185597	1
BP	GO:0085029	extracellular matrix assembly	42	31	0.0185939	1
BP	GO:0031589	cell-substrate adhesion	341	211	0.0186028	1
BP	GO:0016043	cellular component organization	6052	3310	0.018682	1
BP	GO:0016049	cell growth	469	285	0.0187074	1
BP	GO:0023051	regulation of signaling	3300	1842	0.0190885	1
BP	GO:0051960	regulation of nervous system development	444	278	0.0194096	1
BP	GO:0045017	glycerolipid biosynthetic process	234	142	0.0196116	1
BP	GO:0006355	regulation of DNA-templated transcription	3115	1734	0.0196389	1
BP	GO:2000623	negative regulation of nuclear-transcribed mRNA catabolic process, nonsense-mediated decay	8	7	0.020002	1
BP	GO:0036093	germ cell proliferation	9	8	0.0200737	1
BP	GO:0035107	appendage morphogenesis	143	97	0.0201199	1
BP	GO:0035108	limb morphogenesis	143	97	0.0201199	1
BP	GO:0060485	mesenchyme development	308	194	0.0201749	1
BP	GO:0030324	lung development	182	117	0.02046	1
BP	GO:0007155	cell adhesion	1452	821	0.0207515	1
BP	GO:0010639	negative regulation of organelle organization	333	200	0.0207601	1
BP	GO:0033059	cellular pigmentation	60	41	0.0207861	1
BP	GO:0030334	regulation of cell migration	963	548	0.0208171	1
BP	GO:0016311	dephosphorylation	286	174	0.021123	1
BP	GO:2000648	positive regulation of stem cell proliferation	52	36	0.0211835	1
BP	GO:0001892	embryonic placenta development	85	58	0.0212925	1
BP	GO:1903432	regulation of TORC1 signaling	89	58	0.0213226	1
BP	GO:0036015	response to interleukin-3	6	6	0.0216658	1
BP	GO:0036016	cellular response to interleukin-3	6	6	0.0216658	1
BP	GO:0051258	protein polymerization	270	164	0.0217095	1
BP	GO:0030242	autophagy of peroxisome	10	9	0.0217704	1
BP	GO:0006351	DNA-templated transcription	3218	1786	0.0219173	1
BP	GO:0048562	embryonic organ morphogenesis	291	187	0.0220605	1
BP	GO:0022604	regulation of cell morphogenesis	231	148	0.0222881	1
BP	GO:0006511	ubiquitin-dependent protein catabolic process	609	349	0.0224645	1
BP	GO:0060070	canonical Wnt signaling pathway	299	187	0.0225235	1
BP	GO:0046928	regulation of neurotransmitter secretion	76	52	0.0225443	1
BP	GO:0050775	positive regulation of dendrite morphogenesis	29	23	0.0229163	1
BP	GO:0044027	negative regulation of gene expression via CpG island methylation	7	7	0.0229704	1
BP	GO:0046777	protein autophosphorylation	188	122	0.0231419	1
BP	GO:0030516	regulation of axon extension	85	60	0.0232172	1
BP	GO:0072359	circulatory system development	1166	670	0.0232927	1
BP	GO:0006470	protein dephosphorylation	193	121	0.0233898	1
BP	GO:0090169	regulation of spindle assembly	31	22	0.0234656	1
BP	GO:0061337	cardiac conduction	93	62	0.0234663	1
BP	GO:0045785	positive regulation of cell adhesion	465	273	0.0234678	1
BP	GO:0060560	developmental growth involved in morphogenesis	228	149	0.0235049	1
BP	GO:0007269	neurotransmitter secretion	137	90	0.0235105	1
BP	GO:0099643	signal release from synapse	137	90	0.0235105	1
BP	GO:0035567	non-canonical Wnt signaling pathway	66	47	0.0235562	1
BP	GO:0006498	N-terminal protein lipidation	6	6	0.0237481	1
BP	GO:0060541	respiratory system development	207	132	0.0238651	1
BP	GO:0030323	respiratory tube development	186	119	0.0242067	1
BP	GO:0031952	regulation of protein autophosphorylation	39	28	0.0242459	1
BP	GO:2001141	regulation of RNA biosynthetic process	3132	1739	0.0243493	1
BP	GO:0003181	atrioventricular valve morphogenesis	26	21	0.0244202	1
BP	GO:0051865	protein autoubiquitination	67	44	0.0246498	1
BP	GO:0034113	heterotypic cell-cell adhesion	60	40	0.0246692	1
BP	GO:0043412	macromolecule modification	3005	1654	0.0248193	1
BP	GO:0046649	lymphocyte activation	737	414	0.0249071	1
BP	GO:0043401	steroid hormone mediated signaling pathway	132	85	0.0250763	1
BP	GO:0050730	regulation of peptidyl-tyrosine phosphorylation	219	131	0.0251571	1
BP	GO:0016236	macroautophagy	312	184	0.0252437	1
BP	GO:0045596	negative regulation of cell differentiation	675	392	0.0252446	1
BP	GO:1902531	regulation of intracellular signal transduction	1695	949	0.0256791	1
BP	GO:0009068	aspartate family amino acid catabolic process	17	13	0.025902	1
BP	GO:0001756	somitogenesis	64	44	0.0260372	1
BP	GO:0050847	progesterone receptor signaling pathway	11	10	0.0261772	1
BP	GO:0030318	melanocyte differentiation	24	19	0.0262594	1
BP	GO:0032446	protein modification by small protein conjugation	766	436	0.0263348	1
BP	GO:0045859	regulation of protein kinase activity	484	284	0.0263391	1
BP	GO:0007166	cell surface receptor signaling pathway	2631	1452	0.0265323	1
BP	GO:0010171	body morphogenesis	46	34	0.0266279	1
BP	GO:0010564	regulation of cell cycle process	707	400	0.0267068	1
BP	GO:0016192	vesicle-mediated transport	1445	814	0.0267879	1
BP	GO:0090025	regulation of monocyte chemotaxis	26	18	0.0268118	1
BP	GO:0031018	endocrine pancreas development	46	33	0.0270415	1
BP	GO:0015693	magnesium ion transport	16	13	0.0271279	1
BP	GO:0071363	cellular response to growth factor stimulus	694	407	0.0271295	1
BP	GO:1905037	autophagosome organization	114	71	0.0272043	1
BP	GO:0051656	establishment of organelle localization	449	263	0.0272471	1
BP	GO:1900102	negative regulation of endoplasmic reticulum unfolded protein response	15	12	0.0276177	1
BP	GO:0048814	regulation of dendrite morphogenesis	56	41	0.0277149	1
BP	GO:0043954	cellular component maintenance	71	49	0.0278588	1
BP	GO:0003183	mitral valve morphogenesis	12	11	0.0278853	1
BP	GO:0019941	modification-dependent protein catabolic process	619	353	0.0279957	1
BP	GO:0009791	post-embryonic development	91	60	0.0280323	1
BP	GO:0050931	pigment cell differentiation	35	26	0.0281744	1
BP	GO:0045747	positive regulation of Notch signaling pathway	45	32	0.0282248	1
BP	GO:0060155	platelet dense granule organization	24	18	0.0285341	1
BP	GO:0014013	regulation of gliogenesis	106	70	0.0285719	1
BP	GO:0018105	peptidyl-serine phosphorylation	268	166	0.0285981	1
BP	GO:0002176	male germ cell proliferation	8	7	0.0286894	1
BP	GO:0035418	protein localization to synapse	73	51	0.0287766	1
BP	GO:0000278	mitotic cell cycle	891	504	0.0290131	1
BP	GO:1903573	negative regulation of response to endoplasmic reticulum stress	43	30	0.029038	1
BP	GO:0021952	central nervous system projection neuron axonogenesis	29	23	0.0291276	1
BP	GO:0007507	heart development	596	358	0.0292993	1
BP	GO:0035265	organ growth	167	105	0.0294762	1
BP	GO:0048286	lung alveolus development	47	33	0.029488	1
BP	GO:0043687	post-translational protein modification	981	554	0.0295239	1
BP	GO:0018209	peptidyl-serine modification	281	173	0.0295892	1
BP	GO:0010040	response to iron(II) ion	6	6	0.0296608	1
BP	GO:2000147	positive regulation of cell motility	562	323	0.0297208	1
BP	GO:0001775	cell activation	1039	571	0.0303281	1
BP	GO:0048762	mesenchymal cell differentiation	252	159	0.0305377	1
BP	GO:0010770	positive regulation of cell morphogenesis	31	24	0.0305632	1
BP	GO:0042699	follicle-stimulating hormone signaling pathway	3	3	0.0306007	1
BP	GO:0032510	endosome to lysosome transport via multivesicular body sorting pathway	17	13	0.0308087	1
BP	GO:0051668	localization within membrane	648	377	0.0309492	1
BP	GO:0010760	negative regulation of macrophage chemotaxis	7	6	0.030977	1
BP	GO:0036115	fatty-acyl-CoA catabolic process	5	5	0.0310729	1
BP	GO:2000737	negative regulation of stem cell differentiation	26	20	0.0311366	1
BP	GO:0061387	regulation of extent of cell growth	100	69	0.0312392	1
BP	GO:0006661	phosphatidylinositol biosynthetic process	123	77	0.0317433	1
BP	GO:0070162	adiponectin secretion	6	6	0.0318505	1
BP	GO:0070163	regulation of adiponectin secretion	6	6	0.0318505	1
BP	GO:1905475	regulation of protein localization to membrane	169	106	0.031883	1
BP	GO:0120031	plasma membrane bounded cell projection assembly	542	315	0.0318842	1
BP	GO:0038094	Fc-gamma receptor signaling pathway	31	23	0.0320096	1
BP	GO:0034214	protein hexamerization	9	8	0.0322955	1
BP	GO:0070848	response to growth factor	721	421	0.032415	1
BP	GO:0060430	lung saccule development	10	9	0.0324634	1
BP	GO:0044087	regulation of cellular component biogenesis	921	533	0.0325566	1
BP	GO:0015031	protein transport	1491	827	0.0327767	1
BP	GO:0036149	phosphatidylinositol acyl-chain remodeling	6	6	0.0336475	1
BP	GO:0071675	regulation of mononuclear cell migration	115	69	0.033687	1
BP	GO:0015938	coenzyme A catabolic process	4	4	0.0338881	1
BP	GO:0032774	RNA biosynthetic process	3246	1794	0.0342057	1
BP	GO:0030048	actin filament-based movement	128	83	0.0343366	1
BP	GO:0031328	positive regulation of cellular biosynthetic process	2524	1405	0.0343751	1
BP	GO:0002433	immune response-regulating cell surface receptor signaling pathway involved in phagocytosis	26	20	0.0344348	1
BP	GO:0038096	Fc-gamma receptor signaling pathway involved in phagocytosis	26	20	0.0344348	1
BP	GO:0070925	organelle assembly	927	516	0.0345172	1
BP	GO:1902462	positive regulation of mesenchymal stem cell proliferation	6	6	0.0345515	1
BP	GO:0043009	chordate embryonic development	634	381	0.0345706	1
BP	GO:0006903	vesicle targeting	65	42	0.0347205	1
BP	GO:0048870	cell motility	1685	941	0.0348092	1
BP	GO:2000145	regulation of cell motility	1018	574	0.0348123	1
BP	GO:0002011	morphogenesis of an epithelial sheet	58	40	0.0349978	1
BP	GO:0021544	subpallium development	26	20	0.035013	1
BP	GO:0060284	regulation of cell development	805	469	0.0350381	1
BP	GO:0006914	autophagy	543	313	0.0350707	1
BP	GO:0061919	process utilizing autophagic mechanism	543	313	0.0350707	1
BP	GO:0009891	positive regulation of biosynthetic process	2544	1415	0.0351252	1
BP	GO:0030111	regulation of Wnt signaling pathway	320	198	0.0353361	1
BP	GO:0061003	positive regulation of dendritic spine morphogenesis	15	13	0.0353594	1
BP	GO:0031345	negative regulation of cell projection organization	178	114	0.0354278	1
BP	GO:0007015	actin filament organization	439	265	0.0355415	1
BP	GO:0034975	protein folding in endoplasmic reticulum	11	9	0.0356189	1
BP	GO:0003206	cardiac chamber morphogenesis	127	84	0.0356874	1
BP	GO:0002318	myeloid progenitor cell differentiation	9	8	0.0359779	1
BP	GO:0007008	outer mitochondrial membrane organization	15	11	0.0363384	1
BP	GO:0045040	protein insertion into mitochondrial outer membrane	15	11	0.0363384	1
BP	GO:0036112	medium-chain fatty-acyl-CoA metabolic process	5	5	0.0363454	1
BP	GO:0010764	negative regulation of fibroblast migration	10	9	0.0364494	1
BP	GO:0008154	actin polymerization or depolymerization	185	115	0.0366014	1
BP	GO:0030308	negative regulation of cell growth	178	113	0.0367066	1
BP	GO:0001667	ameboidal-type cell migration	470	273	0.0368325	1
BP	GO:0010718	positive regulation of epithelial to mesenchymal transition	56	39	0.0368587	1
BP	GO:0046486	glycerolipid metabolic process	369	213	0.0369555	1
BP	GO:0030031	cell projection assembly	554	321	0.0372948	1
BP	GO:1903047	mitotic cell cycle process	747	425	0.0373027	1
BP	GO:1901673	regulation of mitotic spindle assembly	21	15	0.0374291	1
BP	GO:0043087	regulation of GTPase activity	274	167	0.037465	1
BP	GO:0051310	metaphase chromosome alignment	95	59	0.0375279	1
BP	GO:0045793	positive regulation of cell size	10	9	0.0375414	1
BP	GO:0007265	Ras protein signal transduction	318	193	0.0377289	1
BP	GO:0046839	phospholipid dephosphorylation	36	26	0.0379595	1
BP	GO:0030041	actin filament polymerization	157	98	0.0380212	1
BP	GO:0006984	ER-nucleus signaling pathway	45	31	0.0381474	1
BP	GO:0040018	positive regulation of multicellular organism growth	31	22	0.0383376	1
BP	GO:0070936	protein K48-linked ubiquitination	64	42	0.0383503	1
BP	GO:0048596	embryonic camera-type eye morphogenesis	26	21	0.0384964	1
BP	GO:0002064	epithelial cell development	203	128	0.0385273	1
BP	GO:0110011	regulation of basement membrane organization	11	10	0.0386026	1
BP	GO:0060325	face morphogenesis	30	23	0.038772	1
BP	GO:0070601	centromeric sister chromatid cohesion	9	8	0.0387848	1
BP	GO:0090322	regulation of superoxide metabolic process	30	21	0.0388147	1
BP	GO:0017196	N-terminal peptidyl-methionine acetylation	6	6	0.0390093	1
BP	GO:0051788	response to misfolded protein	23	17	0.0392517	1
BP	GO:0031503	protein-containing complex localization	180	112	0.0395474	1
BP	GO:0035967	cellular response to topologically incorrect protein	105	65	0.0396765	1
BP	GO:0048048	embryonic eye morphogenesis	35	27	0.0397102	1
BP	GO:0007229	integrin-mediated signaling pathway	108	70	0.0397606	1
BP	GO:0050770	regulation of axonogenesis	144	97	0.0400398	1
BP	GO:0001837	epithelial to mesenchymal transition	172	108	0.0402487	1
BP	GO:0051338	regulation of transferase activity	665	384	0.0402984	1
BP	GO:0040017	positive regulation of locomotion	576	329	0.0403024	1
BP	GO:0099509	regulation of presynaptic cytosolic calcium ion concentration	13	11	0.0403537	1
BP	GO:0010810	regulation of cell-substrate adhesion	211	131	0.0404328	1
BP	GO:0099566	regulation of postsynaptic cytosolic calcium ion concentration	10	9	0.0405746	1
BP	GO:0000070	mitotic sister chromatid segregation	178	106	0.040626	1
BP	GO:0009755	hormone-mediated signaling pathway	185	113	0.0406973	1
BP	GO:0008654	phospholipid biosynthetic process	243	144	0.0407239	1
BP	GO:1903830	magnesium ion transmembrane transport	15	12	0.0408407	1
BP	GO:0030518	intracellular steroid hormone receptor signaling pathway	116	74	0.0410235	1
BP	GO:0035239	tube morphogenesis	906	523	0.0411646	1
BP	GO:0014050	negative regulation of glutamate secretion	6	6	0.0411806	1
BP	GO:0045597	positive regulation of cell differentiation	848	492	0.0412346	1
BP	GO:0006084	acetyl-CoA metabolic process	31	21	0.041671	1
BP	GO:0007080	mitotic metaphase chromosome alignment	56	36	0.0417022	1
BP	GO:1902042	negative regulation of extrinsic apoptotic signaling pathway via death domain receptors	28	20	0.0418494	1
BP	GO:0007049	cell cycle	1716	946	0.0418712	1
BP	GO:0061912	selective autophagy	90	57	0.0419125	1
BP	GO:0071549	cellular response to dexamethasone stimulus	24	18	0.0422376	1
BP	GO:0051056	regulation of small GTPase mediated signal transduction	274	170	0.0422535	1
BP	GO:0021955	central nervous system neuron axonogenesis	39	29	0.0422541	1
BP	GO:0006006	glucose metabolic process	182	111	0.0425491	1
BP	GO:0034635	glutathione transport	9	8	0.0426171	1
BP	GO:0040011	locomotion	1236	686	0.0427195	1
BP	GO:0022603	regulation of anatomical structure morphogenesis	879	514	0.0429855	1
BP	GO:0006383	transcription by RNA polymerase III	60	38	0.0432118	1
BP	GO:0010976	positive regulation of neuron projection development	150	96	0.043405	1
BP	GO:0044319	wound healing, spreading of cells	35	25	0.0436623	1
BP	GO:0090505	epiboly involved in wound healing	35	25	0.0436623	1
BP	GO:0043161	proteasome-mediated ubiquitin-dependent protein catabolic process	441	254	0.0436872	1
BP	GO:0009261	ribonucleotide catabolic process	47	32	0.0438199	1
BP	GO:0000724	double-strand break repair via homologous recombination	164	97	0.043911	1
BP	GO:0031087	deadenylation-independent decapping of nuclear-transcribed mRNA	5	5	0.04419	1
BP	GO:0019068	virion assembly	33	23	0.044417	1
BP	GO:0045667	regulation of osteoblast differentiation	142	87	0.044494	1
BP	GO:0000725	recombinational repair	168	99	0.0445645	1
BP	GO:0035973	aggrephagy	9	8	0.0445971	1
BP	GO:0031954	positive regulation of protein autophosphorylation	24	18	0.0446825	1
BP	GO:0051173	positive regulation of nitrogen compound metabolic process	2878	1599	0.0448467	1
BP	GO:0000045	autophagosome assembly	107	66	0.0448635	1
BP	GO:0043549	regulation of kinase activity	561	327	0.0449701	1
BP	GO:1902033	regulation of hematopoietic stem cell proliferation	15	12	0.0450879	1
BP	GO:0046474	glycerophospholipid biosynthetic process	199	120	0.045139	1
BP	GO:0045787	positive regulation of cell cycle	317	186	0.0451954	1
BP	GO:0009750	response to fructose	8	7	0.0452462	1
BP	GO:0060322	head development	721	434	0.0461448	1
BP	GO:0072683	T cell extravasation	10	8	0.0464165	1
BP	GO:0048839	inner ear development	192	121	0.0464543	1
BP	GO:0032970	regulation of actin filament-based process	358	216	0.0467174	1
BP	GO:0008593	regulation of Notch signaling pathway	94	61	0.0468041	1
BP	GO:0090068	positive regulation of cell cycle process	249	146	0.0469011	1
BP	GO:0040012	regulation of locomotion	1059	595	0.0471495	1
BP	GO:0051174	regulation of phosphorus metabolic process	1116	630	0.0472394	1
BP	GO:1904029	regulation of cyclin-dependent protein kinase activity	83	53	0.0474189	1
BP	GO:0006195	purine nucleotide catabolic process	50	33	0.0475069	1
BP	GO:0010332	response to gamma radiation	50	32	0.04751	1
BP	GO:0042063	gliogenesis	326	199	0.0476155	1
BP	GO:0030903	notochord development	19	15	0.0477795	1
BP	GO:0006302	double-strand break repair	293	168	0.0479034	1
BP	GO:0031929	TOR signaling	156	95	0.048021	1
BP	GO:0061180	mammary gland epithelium development	64	45	0.0480985	1
BP	GO:0051494	negative regulation of cytoskeleton organization	147	93	0.0481267	1
BP	GO:0099545	trans-synaptic signaling by trans-synaptic complex	6	6	0.048156	1
BP	GO:1900034	regulation of cellular response to heat	16	13	0.0482859	1
BP	GO:1902115	regulation of organelle assembly	204	122	0.0485642	1
BP	GO:1990778	protein localization to cell periphery	335	202	0.048646	1
BP	GO:0051603	proteolysis involved in protein catabolic process	713	400	0.0487096	1
BP	GO:0000079	regulation of cyclin-dependent protein serine/threonine kinase activity	80	51	0.0490238	1
BP	GO:0021766	hippocampus development	90	59	0.0490602	1
BP	GO:0019220	regulation of phosphate metabolic process	1115	629	0.0490662	1
BP	GO:0030097	hemopoiesis	896	503	0.0490967	1
BP	GO:0071495	cellular response to endogenous stimulus	1441	816	0.0491155	1
BP	GO:0045321	leukocyte activation	898	492	0.0491815	1
BP	GO:0140014	mitotic nuclear division	268	156	0.0496209	1
BP	GO:0044458	motile cilium assembly	62	39	0.0497511	1
BP	GO:0120032	regulation of plasma membrane bounded cell projection assembly	189	116	0.0499743	1
BP	GO:0071676	negative regulation of mononuclear cell migration	23	16	0.0500787	1
BP	GO:1904951	positive regulation of establishment of protein localization	311	182	0.0503871	1
BP	GO:0051303	establishment of chromosome localization	107	65	0.0505952	1
BP	GO:0030326	embryonic limb morphogenesis	119	80	0.05064	1
BP	GO:0035113	embryonic appendage morphogenesis	119	80	0.05064	1
BP	GO:0140243	regulation of translation at synapse	6	6	0.0506635	1
BP	GO:0140245	regulation of translation at postsynapse	6	6	0.0506635	1
BP	GO:0002286	T cell activation involved in immune response	107	63	0.0509103	1
BP	GO:0043632	modification-dependent macromolecule catabolic process	630	355	0.0509185	1
BP	GO:0008283	cell population proliferation	3106	1724	0.0509617	1
BP	GO:0040038	polar body extrusion after meiotic divisions	5	5	0.0513632	1
BP	GO:0006739	NADP metabolic process	40	27	0.0514243	1
BP	GO:0034116	positive regulation of heterotypic cell-cell adhesion	14	11	0.0517677	1
BP	GO:0061097	regulation of protein tyrosine kinase activity	52	35	0.0518435	1
BP	GO:0009154	purine ribonucleotide catabolic process	41	28	0.0519792	1
BP	GO:0031399	regulation of protein modification process	1228	690	0.0520079	1
BP	GO:0048639	positive regulation of developmental growth	155	98	0.0523259	1
BP	GO:0009888	tissue development	1937	1091	0.0526231	1
BP	GO:0002431	Fc receptor mediated stimulatory signaling pathway	32	23	0.0528274	1
BP	GO:0060491	regulation of cell projection assembly	191	117	0.0529261	1
BP	GO:0048505	regulation of timing of cell differentiation	11	10	0.052989	1
BP	GO:0070242	thymocyte apoptotic process	20	15	0.0530653	1
BP	GO:0061101	neuroendocrine cell differentiation	16	13	0.0531097	1
BP	GO:0010720	positive regulation of cell development	423	254	0.0532423	1
BP	GO:0006983	ER overload response	11	9	0.0534197	1
BP	GO:0046755	viral budding	24	17	0.0538777	1
BP	GO:0005977	glycogen metabolic process	70	45	0.0539986	1
BP	GO:0030282	bone mineralization	115	74	0.0540438	1
BP	GO:0031214	biomineral tissue development	164	101	0.0540677	1
BP	GO:0048846	axon extension involved in axon guidance	36	27	0.0541098	1
BP	GO:1902284	neuron projection extension involved in neuron projection guidance	36	27	0.0541098	1
BP	GO:0043403	skeletal muscle tissue regeneration	35	24	0.0542802	1
BP	GO:0070536	protein K63-linked deubiquitination	26	18	0.0543196	1
BP	GO:0010977	negative regulation of neuron projection development	133	87	0.0543491	1
BP	GO:0031647	regulation of protein stability	300	173	0.0543718	1
BP	GO:0003015	heart process	242	146	0.0545098	1
BP	GO:0060669	embryonic placenta morphogenesis	27	20	0.0546405	1
BP	GO:0060159	regulation of dopamine receptor signaling pathway	11	9	0.0546621	1
BP	GO:0051240	positive regulation of multicellular organismal process	1599	889	0.0548446	1
BP	GO:0051179	localization	4999	2706	0.0548739	1
Cellular Components (CC)
CC	GO:0030055	cell-substrate junction	414	275	1.38951e-05	0.157359
CC	GO:0005925	focal adhesion	406	269	2.2905e-05	0.157359
CC	GO:0098978	glutamatergic synapse	385	260	3.45147e-05	0.157359
CC	GO:0070161	anchoring junction	856	526	0.000504543	0.344924
CC	GO:0031252	cell leading edge	407	264	0.000767652	0.427607
CC	GO:0098858	actin-based cell projection	218	143	0.00116372	0.525073
CC	GO:0098794	postsynapse	614	388	0.00134266	0.559399
CC	GO:0005938	cell cortex	297	194	0.00267713	0.800976
CC	GO:0005912	adherens junction	178	122	0.00311884	0.847723
CC	GO:0030027	lamellipodium	194	129	0.00317298	0.852172
CC	GO:0098984	neuron to neuron synapse	344	224	0.00484112	1
CC	GO:0009898	cytoplasmic side of plasma membrane	163	107	0.00555439	1
CC	GO:0032279	asymmetric synapse	314	205	0.00612781	1
CC	GO:0000307	cyclin-dependent protein kinase holoenzyme complex	50	36	0.007695	1
CC	GO:0099524	postsynaptic cytosol	13	12	0.00792406	1
CC	GO:0098562	cytoplasmic side of membrane	198	126	0.0079931	1
CC	GO:0015629	actin cytoskeleton	484	296	0.0105498	1
CC	GO:0014069	postsynaptic density	299	194	0.0115795	1
CC	GO:0014731	spectrin-associated cytoskeleton	9	9	0.0117238	1
CC	GO:0005667	transcription regulator complex	479	293	0.0128616	1
CC	GO:0030426	growth cone	157	105	0.0130526	1
CC	GO:0030427	site of polarized growth	162	108	0.0146806	1
CC	GO:0005874	microtubule	440	260	0.0153161	1
CC	GO:0042995	cell projection	2245	1275	0.0166458	1
CC	GO:0030054	cell junction	2087	1217	0.0175893	1
CC	GO:0034399	nuclear periphery	143	92	0.0192165	1
CC	GO:0005828	kinetochore microtubule	20	15	0.0205108	1
CC	GO:0030018	Z disc	125	82	0.0219826	1
CC	GO:0010009	cytoplasmic side of endosome membrane	6	6	0.0220205	1
CC	GO:0008250	oligosaccharyltransferase complex	12	10	0.0220208	1
CC	GO:0031091	platelet alpha granule	80	51	0.0227783	1
CC	GO:0043197	dendritic spine	166	110	0.0230214	1
CC	GO:0120025	plasma membrane bounded cell projection	2137	1212	0.0230301	1
CC	GO:0001518	voltage-gated sodium channel complex	14	11	0.0234618	1
CC	GO:0044309	neuron spine	168	111	0.0247376	1
CC	GO:0005829	cytosol	5151	2778	0.0249439	1
CC	GO:0001726	ruffle	177	113	0.0276907	1
CC	GO:0019898	extrinsic component of membrane	196	123	0.0283414	1
CC	GO:0000164	protein phosphatase type 1 complex	18	14	0.0288487	1
CC	GO:0099572	postsynaptic specialization	330	209	0.0295609	1
CC	GO:0005942	phosphatidylinositol 3-kinase complex	27	20	0.0298198	1
CC	GO:0031674	I band	138	88	0.0316523	1
CC	GO:0016363	nuclear matrix	122	78	0.0332562	1
CC	GO:0031265	CD95 death-inducing signaling complex	6	6	0.0337135	1
CC	GO:0043005	neuron projection	1240	728	0.0370416	1
CC	GO:0005783	endoplasmic reticulum	1886	1026	0.038654	1
CC	GO:0031082	BLOC complex	14	11	0.0400846	1
CC	GO:0098591	external side of apical plasma membrane	6	6	0.0401476	1
CC	GO:0032153	cell division site	69	46	0.0403043	1
CC	GO:0031093	platelet alpha granule lumen	58	37	0.0407684	1
CC	GO:0016605	PML body	103	66	0.041415	1
CC	GO:0099522	cytosolic region	19	15	0.042243	1
CC	GO:0008287	protein serine/threonine phosphatase complex	49	33	0.0446755	1
CC	GO:0031256	leading edge membrane	173	111	0.0448193	1
CC	GO:1903293	phosphatase complex	51	34	0.0453795	1
CC	GO:0030424	axon	610	369	0.0472735	1
CC	GO:0016604	nuclear body	806	456	0.0474927	1
CC	GO:0044753	amphisome	13	10	0.049836	1
CC	GO:0005902	microvillus	95	59	0.0501368	1
CC	GO:0043292	contractile fiber	235	140	0.0519612	1
CC	GO:0140535	intracellular protein-containing complex	851	467	0.0537641	1
CC	GO:0032587	ruffle membrane	98	64	0.0543159	1
Molecular Functions (MF)
MF	GO:0008134	transcription factor binding	569	361	0.00024266	0.289684
MF	GO:0019899	enzyme binding	1973	1142	0.000299283	0.297659
MF	GO:0140297	DNA-binding transcription factor binding	451	289	0.000416507	0.30311
MF	GO:0003712	transcription coregulator activity	460	289	0.000763227	0.427607
MF	GO:0061629	RNA polymerase II-specific DNA-binding transcription factor binding	330	213	0.000849176	0.435396
MF	GO:0004713	protein tyrosine kinase activity	136	98	0.000977048	0.479178
MF	GO:0016301	kinase activity	680	421	0.00104991	0.503956
MF	GO:0005524	ATP binding	1396	817	0.00187811	0.641469
MF	GO:0001221	transcription coregulator binding	107	78	0.00193534	0.642076
MF	GO:0030554	adenyl nucleotide binding	1553	901	0.00269832	0.800976
MF	GO:0035639	purine ribonucleoside triphosphate binding	1701	974	0.00360195	0.877522
MF	GO:0008013	beta-catenin binding	79	59	0.00361467	0.877522
MF	GO:0016773	phosphotransferase activity, alcohol group as acceptor	634	390	0.00442352	0.982782
MF	GO:0005516	calmodulin binding	196	128	0.00444343	0.982782
MF	GO:0003713	transcription coactivator activity	257	163	0.00461209	1
MF	GO:0017076	purine nucleotide binding	1866	1062	0.00473087	1
MF	GO:0032559	adenyl ribonucleotide binding	1454	844	0.00485678	1
MF	GO:0060090	molecular adaptor activity	547	329	0.00489376	1
MF	GO:0019207	kinase regulator activity	243	153	0.0053589	1
MF	GO:0035591	signaling adaptor activity	93	65	0.00560536	1
MF	GO:0004439	phosphatidylinositol-4,5-bisphosphate 5-phosphatase activity	9	9	0.00567329	1
MF	GO:0031625	ubiquitin protein ligase binding	291	181	0.00616097	1
MF	GO:0008047	enzyme activator activity	530	316	0.00684066	1
MF	GO:0032555	purine ribonucleotide binding	1766	1005	0.00766546	1
MF	GO:0061659	ubiquitin-like protein ligase activity	331	199	0.00880112	1
MF	GO:0019887	protein kinase regulator activity	214	135	0.00881323	1
MF	GO:0004672	protein kinase activity	530	327	0.0094483	1
MF	GO:0032553	ribonucleotide binding	1783	1012	0.00962188	1
MF	GO:0030674	protein-macromolecule adaptor activity	399	241	0.0105954	1
MF	GO:0019900	kinase binding	734	436	0.0106445	1
MF	GO:0034595	phosphatidylinositol phosphate 5-phosphatase activity	12	11	0.010667	1
MF	GO:0071889	14-3-3 protein binding	32	26	0.0114845	1
MF	GO:0019901	protein kinase binding	653	389	0.0118187	1
MF	GO:0030695	GTPase regulator activity	436	268	0.0122562	1
MF	GO:0060589	nucleoside-triphosphatase regulator activity	436	268	0.0122562	1
MF	GO:0001222	transcription corepressor binding	44	34	0.0127917	1
MF	GO:0017018	myosin phosphatase activity	72	49	0.0135086	1
MF	GO:0004715	non-membrane spanning protein tyrosine kinase activity	43	32	0.0137224	1
MF	GO:0031072	heat shock protein binding	123	78	0.0140831	1
MF	GO:0016746	acyltransferase activity	657	373	0.0147399	1
MF	GO:0061575	cyclin-dependent protein serine/threonine kinase activator activity	14	12	0.0150344	1
MF	GO:0044389	ubiquitin-like protein ligase binding	310	188	0.0161343	1
MF	GO:0016772	transferase activity, transferring phosphorus-containing groups	838	492	0.0167832	1
MF	GO:1901265	nucleoside phosphate binding	2016	1132	0.017478	1
MF	GO:0000166	nucleotide binding	2015	1131	0.0186861	1
MF	GO:0004301	epoxide hydrolase activity	6	6	0.0188057	1
MF	GO:0080025	phosphatidylinositol-3,5-bisphosphate binding	26	20	0.0200103	1
MF	GO:0016740	transferase activity	2081	1154	0.0205339	1
MF	GO:0001228	DNA-binding transcription activator activity, RNA polymerase II-specific	444	271	0.0206542	1
MF	GO:0050681	nuclear androgen receptor binding	25	20	0.0217377	1
MF	GO:0140938	histone H3 methyltransferase activity	40	30	0.0222323	1
MF	GO:0140818	mRNA 5'-phosphatase activity	6	6	0.0234456	1
MF	GO:0004528	phosphodiesterase I activity	5	5	0.0238135	1
MF	GO:0046030	inositol trisphosphate phosphatase activity	11	10	0.0238891	1
MF	GO:0052743	inositol tetrakisphosphate phosphatase activity	7	7	0.0249454	1
MF	GO:0004721	phosphoprotein phosphatase activity	165	104	0.0249714	1
MF	GO:0019787	ubiquitin-like protein transferase activity	434	252	0.0274063	1
MF	GO:0030544	Hsp70 protein binding	50	34	0.0276526	1
MF	GO:0030234	enzyme regulator activity	1177	659	0.0280419	1
MF	GO:0061630	ubiquitin protein ligase activity	314	185	0.0290321	1
MF	GO:0051020	GTPase binding	293	178	0.0291385	1
MF	GO:0019210	kinase inhibitor activity	75	50	0.0302536	1
MF	GO:0005112	Notch binding	24	19	0.0302808	1
MF	GO:0034485	phosphatidylinositol-3,4,5-trisphosphate 5-phosphatase activity	6	6	0.0308156	1
MF	GO:0005085	guanyl-nucleotide exchange factor activity	211	133	0.031468	1
MF	GO:0035800	deubiquitinase activator activity	5	5	0.0316425	1
MF	GO:0043274	phospholipase binding	19	15	0.032081	1
MF	GO:0052745	inositol phosphate phosphatase activity	17	14	0.0329424	1
MF	GO:0046332	SMAD binding	74	51	0.0333093	1
MF	GO:0015562	efflux transmembrane transporter activity	15	12	0.0337385	1
MF	GO:0032182	ubiquitin-like protein binding	113	71	0.0338872	1
MF	GO:0001216	DNA-binding transcription activator activity	448	271	0.0347134	1
MF	GO:1904047	S-adenosyl-L-methionine binding	18	14	0.0347686	1
MF	GO:0016922	nuclear receptor binding	132	84	0.0350483	1
MF	GO:0019904	protein domain specific binding	617	366	0.0350928	1
MF	GO:0052658	inositol-1,4,5-trisphosphate 5-phosphatase activity	6	6	0.0352872	1
MF	GO:0140933	5'-(N(7)-methylguanosine 5'-triphospho)-[mRNA] hydrolase activity	5	5	0.0371017	1
MF	GO:0016972	thiol oxidase activity	6	6	0.0372718	1
MF	GO:0004445	inositol-polyphosphate 5-phosphatase activity	6	6	0.0379517	1
MF	GO:0042813	Wnt receptor activity	16	13	0.0384448	1
MF	GO:0008349	MAP kinase kinase kinase kinase activity	5	5	0.0391661	1
MF	GO:0048407	platelet-derived growth factor binding	11	10	0.0402194	1
MF	GO:0016411	acylglycerol O-acyltransferase activity	26	19	0.0408436	1
MF	GO:0031267	small GTPase binding	262	159	0.042106	1
MF	GO:0051015	actin filament binding	201	127	0.0424999	1
MF	GO:0004722	protein serine/threonine phosphatase activity	90	57	0.0441803	1
MF	GO:0016538	cyclin-dependent protein serine/threonine kinase regulator activity	46	31	0.0442117	1
MF	GO:0004860	protein kinase inhibitor activity	71	47	0.045606	1
MF	GO:0046875	ephrin receptor binding	26	20	0.0456126	1
MF	GO:0030145	manganese ion binding	61	39	0.0462625	1
MF	GO:0005522	profilin binding	10	9	0.0466411	1
MF	GO:0046912	acyltransferase activity, acyl groups converted into alkyl on transfer	5	5	0.0476897	1
MF	GO:0004550	nucleoside diphosphate kinase activity	18	13	0.0498626	1
MF	GO:0051087	protein-folding chaperone binding	127	77	0.0499519	1
MF	GO:0004714	transmembrane receptor protein tyrosine kinase activity	60	43	0.0506372	1
MF	GO:0070628	proteasome binding	17	13	0.0507707	1
MF	GO:0061631	ubiquitin conjugating enzyme activity	30	21	0.0515792	1
MF	GO:0050321	tau-protein kinase activity	22	17	0.0516707	1
MF	GO:0005044	scavenger receptor activity	25	18	0.0516788	1
MF	GO:0004842	ubiquitin-protein transferase activity	408	234	0.0519788	1
MF	GO:0046703	natural killer cell lectin-like receptor binding	8	7	0.0521545	1
MF	GO:0043130	ubiquitin binding	94	59	0.0526043	1
MF	GO:0002039	p53 binding	64	43	0.0531048	1
MF	GO:0004741	[pyruvate dehydrogenase (lipoamide)] phosphatase activity	5	5	0.0544377	1
MF	GO:0015095	magnesium ion transmembrane transporter activity	14	11	0.0549459	1
MF	GO:0016755	aminoacyltransferase activity	450	257	0.0554486	1
MF	GO:0070300	phosphatidic acid binding	23	17	0.0559689	1
MF	GO:0005248	voltage-gated sodium channel activity	22	16	0.0567052	1
MF	GO:0016679	oxidoreductase activity, acting on diphenols and related substances as donors	7	6	0.0573177	1
MF	GO:0042805	actinin binding	35	25	0.058514	1
MF	GO:0035650	AP-1 adaptor complex binding	5	5	0.0592333	1
MF	GO:0003779	actin binding	414	251	0.0594448	1
MF	GO:0140571	transmembrane ascorbate ferrireductase activity	4	4	0.0597167	1
MF	GO:0016776	phosphotransferase activity, phosphate group as acceptor	33	22	0.0609687	1
MF	GO:0019767	IgE receptor activity	3	3	0.062862	1
MF	GO:0046935	1-phosphatidylinositol-3-kinase regulator activity	15	12	0.0633452	1
MF	GO:0008092	cytoskeletal protein binding	944	548	0.0633746	1
MF	GO:0032183	SUMO binding	16	12	0.0639375	1
MF	GO:0097493	structural molecule activity conferring elasticity	12	10	0.0643448	1
MF	GO:0042171	lysophosphatidic acid acyltransferase activity	20	15	0.0645333	1
MF	GO:0071617	lysophospholipid acyltransferase activity	20	15	0.0645333	1
MF	GO:0044323	retinoic acid-responsive element binding	6	6	0.0653568	1
MF	GO:0106019	phosphatidylinositol-4,5-bisphosphate phosphatase activity	11	9	0.0655327	1
MF	GO:0003714	transcription corepressor activity	177	110	0.0660743	1
MF	GO:0010484	histone H3 acetyltransferase activity	14	11	0.0664886	1
MF	GO:0043024	ribosomal small subunit binding	16	12	0.0668913	1
MF	GO:0035259	nuclear glucocorticoid receptor binding	12	10	0.0669715	1
MF	GO:0070888	E-box binding	58	39	0.0671289	1
MF	GO:0052659	inositol-1,3,4,5-tetrakisphosphate 5-phosphatase activity	5	5	0.0675619	1
MF	GO:0016670	oxidoreductase activity, acting on a sulfur group of donors, oxygen as acceptor	11	9	0.0681487	1
MF	GO:0043168	anion binding	2269	1251	0.0703846	1
MF	GO:0005462	UDP-N-acetylglucosamine transmembrane transporter activity	4	4	0.0715255	1
MF	GO:0008331	high voltage-gated calcium channel activity	23	17	0.0716888	1
MF	GO:0031434	mitogen-activated protein kinase kinase binding	9	8	0.0734905	1
MF	GO:0008353	RNA polymerase II CTD heptapeptide repeat kinase activity	10	8	0.0751503	1
MF	GO:0008948	oxaloacetate decarboxylase activity	4	4	0.0764121	1
MF	GO:0030296	protein tyrosine kinase activator activity	30	21	0.0767243	1
MF	GO:0140575	transmembrane monodehydroascorbate reductase activity	4	4	0.0775647	1
MF	GO:0061650	ubiquitin-like protein conjugating enzyme activity	36	24	0.0777621	1
MF	GO:0140693	molecular condensate scaffold activity	28	19	0.0788966	1
MF	GO:0010945	CoA pyrophosphatase activity	3	3	0.0789535	1
MF	GO:0035368	selenocysteine insertion sequence binding	4	4	0.0806946	1
MF	GO:0051879	Hsp90 protein binding	39	26	0.0811051	1
MF	GO:0043621	protein self-association	70	45	0.081508	1
MF	GO:0046965	nuclear retinoid X receptor binding	17	13	0.0818026	1
MF	GO:0019531	oxalate transmembrane transporter activity	10	8	0.0858708	1
MF	GO:0010485	histone H4 acetyltransferase activity	21	15	0.0862718	1
MF	GO:0005080	protein kinase C binding	50	34	0.0862967	1
MF	GO:0005547	phosphatidylinositol-3,4,5-trisphosphate binding	34	24	0.0869454	1
MF	GO:0015631	tubulin binding	355	206	0.0870202	1
MF	GO:0052739	phosphatidylserine 1-acylhydrolase activity	11	8	0.0884324	1
MF	GO:0004674	protein serine/threonine kinase activity	398	238	0.0885402	1
MF	GO:0061665	SUMO ligase activity	13	10	0.0894446	1
MF	GO:0000146	microfilament motor activity	37	25	0.0894539	1
MF	GO:0003841	1-acylglycerol-3-phosphate O-acyltransferase activity	19	14	0.0904454	1
MF	GO:0051393	alpha-actinin binding	28	20	0.0906164	1
MF	GO:0030020	extracellular matrix structural constituent conferring tensile strength	42	29	0.0907954	1
MF	GO:0016913	follicle-stimulating hormone activity	2	2	0.0910687	1
MF	GO:0140566	histone reader activity	11	9	0.0914923	1
MF	GO:0016791	phosphatase activity	253	149	0.0916226	1
MF	GO:0004630	phospholipase D activity	4	4	0.091635	1
MF	GO:0030295	protein kinase activator activity	115	71	0.0916499	1
MF	GO:0008970	phospholipase A1 activity	18	12	0.0924353	1
MF	GO:0001965	G-protein alpha-subunit binding	29	20	0.0931197	1
MF	GO:0005164	tumor necrosis factor receptor binding	29	19	0.0938984	1
MF	GO:0019863	IgE binding	5	4	0.0951874	1
MF	GO:0004127	cytidylate kinase activity	4	4	0.0952502	1
MF	GO:0086080	protein binding involved in heterotypic cell-cell adhesion	12	9	0.0952515	1
MF	GO:0090555	phosphatidylethanolamine flippase activity	5	5	0.0962874	1
MF	GO:0019902	phosphatase binding	185	110	0.096836	1
MF	GO:0044325	transmembrane transporter binding	125	78	0.0977092	1
MF	GO:0031995	insulin-like growth factor II binding	8	7	0.0980485	1
MF	GO:0042578	phosphoric ester hydrolase activity	337	196	0.0981525	1
MF	GO:0001223	transcription coactivator binding	42	29	0.0981663	1
MF	GO:0004812	aminoacyl-tRNA ligase activity	40	26	0.0985098	1
MF	GO:0016875	ligase activity, forming carbon-oxygen bonds	40	26	0.0985098	1
MF	GO:0008374	O-acyltransferase activity	48	30	0.0985823	1
MF	GO:0030159	signaling receptor complex adaptor activity	51	34	0.0995133	1
MF	GO:0019003	GDP binding	69	41	0.10047	1
MF	GO:0004879	nuclear receptor activity	51	35	0.101879	1
MF	GO:0098531	ligand-activated transcription factor activity	51	35	0.101879	1
MF	GO:0050145	nucleoside monophosphate kinase activity	17	13	0.103446	1
MF	GO:0042826	histone deacetylase binding	108	67	0.104775	1
MF	GO:0050661	NADP binding	50	31	0.10553	1
MF	GO:0009374	biotin binding	5	5	0.105649	1
MF	GO:0004486	methylenetetrahydrofolate dehydrogenase [NAD(P)+] activity	4	4	0.106739	1
MF	GO:0004488	methylenetetrahydrofolate dehydrogenase (NADP+) activity	4	4	0.106739	1
MF	GO:0051959	dynein light intermediate chain binding	28	20	0.107636	1
MF	GO:0031005	filamin binding	14	11	0.109245	1
MF	GO:0042296	ISG15 transferase activity	4	4	0.109436	1
MF	GO:0019789	SUMO transferase activity	24	17	0.109913	1
MF	GO:0005005	transmembrane-ephrin receptor activity	15	12	0.110003	1
MF	GO:0016801	hydrolase activity, acting on ether bonds	9	7	0.110495	1
MF	GO:0016803	ether hydrolase activity	9	7	0.110495	1
MF	GO:1904288	BAT3 complex binding	4	4	0.111233	1
MF	GO:0005388	P-type calcium transporter activity	8	7	0.113651	1
MF	GO:0008569	minus-end-directed microtubule motor activity	17	13	0.114307	1
MF	GO:0031593	polyubiquitin modification-dependent protein binding	52	32	0.114456	1
MF	GO:0034594	phosphatidylinositol trisphosphate phosphatase activity	9	7	0.114871	1
MF	GO:0005338	nucleotide-sugar transmembrane transporter activity	11	8	0.116407	1
MF	GO:0140463	chromatin-protein adaptor activity	13	10	0.116832	1
MF	GO:0045499	chemorepellent activity	28	20	0.116928	1
MF	GO:0009922	fatty acid elongase activity	7	6	0.11764	1
MF	GO:0098882	structural constituent of presynaptic active zone	5	5	0.117818	1
MF	GO:0005223	intracellular cGMP-activated cation channel activity	6	5	0.117995	1
MF	GO:0019838	growth factor binding	129	81	0.119127	1
MF	GO:0048156	tau protein binding	42	28	0.120963	1
MF	GO:0120325	NuRD complex binding	4	4	0.121247	1
MF	GO:0030023	extracellular matrix constituent conferring elasticity	10	8	0.121323	1
MF	GO:0048256	flap endonuclease activity	6	5	0.121535	1
MF	GO:0035091	phosphatidylinositol binding	259	155	0.122365	1
MF	GO:0070412	R-SMAD binding	25	18	0.122671	1
MF	GO:0030350	iron-responsive element binding	3	3	0.123179	1
MF	GO:0003707	nuclear steroid receptor activity	25	18	0.123514	1
MF	GO:0008138	protein tyrosine/serine/threonine phosphatase activity	42	27	0.123884	1
MF	GO:0008121	ubiquinol-cytochrome-c reductase activity	5	4	0.123933	1
MF	GO:0004017	adenylate kinase activity	7	6	0.124374	1
MF	GO:0070411	I-SMAD binding	16	12	0.124426	1
MF	GO:0002162	dystroglycan binding	10	8	0.124619	1
MF	GO:0019199	transmembrane receptor protein kinase activity	78	52	0.125394	1
MF	GO:0005096	GTPase activator activity	236	141	0.126142	1
MF	GO:1902271	D3 vitamins binding	3	3	0.126192	1
MF	GO:0086007	voltage-gated calcium channel activity involved in cardiac muscle cell action potential	5	5	0.126502	1
MF	GO:0008017	microtubule binding	258	150	0.127509	1
MF	GO:0140096	catalytic activity, acting on a protein	2086	1145	0.127576	1
MF	GO:0003836	beta-galactoside (CMP) alpha-2,3-sialyltransferase activity	7	6	0.128225	1
MF	GO:0036094	small molecule binding	2398	1304	0.12839	1
MF	GO:0005499	vitamin D binding	6	5	0.129259	1
MF	GO:0036132	13-prostaglandin reductase activity	3	3	0.130588	1
MF	GO:0047522	15-oxoprostaglandin 13-oxidase activity	3	3	0.130588	1
MF	GO:0019783	ubiquitin-like protein peptidase activity	91	54	0.131617	1
MF	GO:0018685	alkane 1-monooxygenase activity	5	3	0.131804	1
MF	GO:0106310	protein serine kinase activity	336	200	0.133292	1
MF	GO:1901612	cardiolipin binding	11	8	0.133792	1
MF	GO:0002020	protease binding	137	80	0.134492	1
MF	GO:0035173	histone kinase activity	20	14	0.134543	1
MF	GO:0019763	immunoglobulin receptor activity	6	4	0.135212	1
MF	GO:0015200	methylammonium transmembrane transporter activity	2	2	0.135831	1
MF	GO:0043546	molybdopterin cofactor binding	6	5	0.138522	1
MF	GO:0001161	intronic transcription regulatory region sequence-specific DNA binding	11	9	0.139661	1
MF	GO:0098632	cell-cell adhesion mediator activity	51	33	0.142704	1
MF	GO:0051536	iron-sulfur cluster binding	66	38	0.142883	1
MF	GO:0051540	metal cluster binding	66	38	0.142883	1
MF	GO:0140311	protein sequestering activity	23	16	0.144069	1
MF	GO:0005001	transmembrane receptor protein tyrosine phosphatase activity	17	13	0.144198	1
MF	GO:0019198	transmembrane receptor protein phosphatase activity	17	13	0.144198	1
MF	GO:0016286	small conductance calcium-activated potassium channel activity	4	4	0.144211	1
MF	GO:0005457	GDP-fucose transmembrane transporter activity	3	3	0.144214	1
MF	GO:0036080	purine nucleotide-sugar transmembrane transporter activity	3	3	0.144214	1
MF	GO:0005219	ryanodine-sensitive calcium-release channel activity	4	4	0.145014	1
MF	GO:0004596	peptide alpha-N-acetyltransferase activity	6	5	0.146302	1
MF	GO:0005521	lamin binding	15	11	0.146546	1
MF	GO:0043560	insulin receptor substrate binding	13	10	0.148924	1
MF	GO:0005173	stem cell factor receptor binding	4	4	0.148938	1
MF	GO:0052740	1-acyl-2-lysophosphatidylserine acylhydrolase activity	10	7	0.15085	1
MF	GO:0140995	histone H2A kinase activity	3	3	0.151313	1
MF	GO:0008073	ornithine decarboxylase inhibitor activity	3	3	0.151968	1
MF	GO:0042169	SH2 domain binding	40	26	0.154362	1
MF	GO:0004477	methenyltetrahydrofolate cyclohydrolase activity	3	3	0.154742	1
MF	GO:0004487	methylenetetrahydrofolate dehydrogenase (NAD+) activity	3	3	0.154742	1
MF	GO:0008940	nitrate reductase activity	3	3	0.155384	1
MF	GO:0005161	platelet-derived growth factor receptor binding	13	10	0.155453	1
MF	GO:0005217	intracellular ligand-gated monoatomic ion channel activity	29	20	0.157312	1
MF	GO:0098631	cell adhesion mediator activity	64	40	0.158207	1
MF	GO:0031994	insulin-like growth factor I binding	13	10	0.159041	1
MF	GO:0120227	acyl-CoA binding	19	13	0.159103	1
MF	GO:0042577	lipid phosphatase activity	19	13	0.160483	1
MF	GO:0038191	neuropilin binding	4	4	0.161396	1
MF	GO:0000287	magnesium ion binding	208	120	0.161556	1
MF	GO:0030215	semaphorin receptor binding	23	16	0.162462	1
MF	GO:0140954	histone H3K36 dimethyltransferase activity	4	4	0.162976	1
MF	GO:0003774	cytoskeletal motor activity	110	67	0.163963	1
MF	GO:0110153	RNA NAD-cap (NMN-forming) hydrolase activity	2	2	0.16513	1
MF	GO:1990174	phosphodiesterase decapping endonuclease activity	2	2	0.16513	1
MF	GO:0051010	microtubule plus-end binding	21	15	0.165727	1
MF	GO:0140359	ABC-type transporter activity	46	28	0.165845	1
MF	GO:0140030	modification-dependent protein binding	164	95	0.165956	1
MF	GO:0034452	dynactin binding	12	9	0.166387	1
MF	GO:0032794	GTPase activating protein binding	12	9	0.166495	1
MF	GO:0030165	PDZ domain binding	83	52	0.167815	1
MF	GO:0048273	mitogen-activated protein kinase p38 binding	7	6	0.168226	1
MF	GO:0070878	primary miRNA binding	9	7	0.169033	1
MF	GO:0017081	chloride channel regulator activity	12	9	0.169533	1
MF	GO:0042054	histone methyltransferase activity	64	40	0.169773	1
MF	GO:0004471	malate dehydrogenase (decarboxylating) (NAD+) activity	3	3	0.170451	1
MF	GO:0004473	malate dehydrogenase (decarboxylating) (NADP+) activity	3	3	0.170451	1
MF	GO:0015085	calcium ion transmembrane transporter activity	142	86	0.170482	1
MF	GO:0003697	single-stranded DNA binding	113	64	0.171195	1
MF	GO:0004468	lysine N-acetyltransferase activity, acting on acetyl phosphate as donor	5	4	0.171665	1
MF	GO:0008170	N-methyltransferase activity	94	56	0.172087	1
MF	GO:0036435	K48-linked polyubiquitin modification-dependent protein binding	10	7	0.172163	1
MF	GO:0030332	cyclin binding	34	22	0.172465	1
MF	GO:0032266	phosphatidylinositol-3-phosphate binding	42	27	0.17263	1
MF	GO:0019786	protein-phosphatidylethanolamide deconjugating activity	3	3	0.173042	1
MF	GO:0017159	pantetheine hydrolase activity	2	2	0.1738	1
MF	GO:0050816	phosphothreonine residue binding	3	3	0.174346	1
MF	GO:0070697	activin receptor binding	9	7	0.17533	1
MF	GO:0050700	CARD domain binding	16	10	0.17556	1
MF	GO:0051019	mitogen-activated protein kinase binding	28	19	0.176158	1
MF	GO:0061578	K63-linked deubiquitinase activity	11	8	0.176578	1
MF	GO:0008454	alpha-1,3-mannosylglycoprotein 4-beta-N-acetylglucosaminyltransferase activity	3	3	0.177489	1
MF	GO:0030297	transmembrane receptor protein tyrosine kinase activator activity	17	12	0.177817	1
MF	GO:0005483	soluble NSF attachment protein activity	3	3	0.177962	1
MF	GO:0004594	pantothenate kinase activity	3	3	0.178027	1
MF	GO:0005313	L-glutamate transmembrane transporter activity	14	10	0.17822	1
MF	GO:0015279	store-operated calcium channel activity	9	7	0.178285	1
MF	GO:0016671	oxidoreductase activity, acting on a sulfur group of donors, disulfide as acceptor	8	6	0.178897	1
MF	GO:0008195	phosphatidate phosphatase activity	14	10	0.179152	1
MF	GO:0051537	2 iron, 2 sulfur cluster binding	22	13	0.179488	1
MF	GO:0010314	phosphatidylinositol-5-phosphate binding	19	13	0.179661	1
MF	GO:0016885	ligase activity, forming carbon-carbon bonds	7	6	0.180418	1
MF	GO:0004813	alanine-tRNA ligase activity	3	3	0.180736	1
MF	GO:0005452	solute:inorganic anion antiporter activity	27	17	0.180944	1
MF	GO:0004373	glycogen (starch) synthase activity	2	2	0.181087	1
MF	GO:0061547	glycogen synthase activity, transferring glucose-1-phosphate	2	2	0.181087	1
MF	GO:0140663	ATP-dependent FeS chaperone activity	3	3	0.181175	1
MF	GO:1902945	metalloendopeptidase activity involved in amyloid precursor protein catabolic process	3	3	0.182299	1
MF	GO:0015440	ABC-type peptide transporter activity	4	4	0.183624	1
MF	GO:0001147	transcription termination site sequence-specific DNA binding	2	2	0.183673	1
MF	GO:0034713	type I transforming growth factor beta receptor binding	11	8	0.184116	1
MF	GO:0005178	integrin binding	151	90	0.184541	1
MF	GO:0042056	chemoattractant activity	31	18	0.185261	1
MF	GO:1901680	sulfur-containing amino acid secondary active transmembrane transporter activity	3	3	0.185566	1
MF	GO:0098772	molecular function regulator activity	1855	988	0.186465	1
MF	GO:0004843	cysteine-type deubiquitinase activity	74	44	0.186547	1
MF	GO:0032557	pyrimidine ribonucleotide binding	3	3	0.186923	1
MF	GO:0051371	muscle alpha-actinin binding	15	11	0.186973	1
MF	GO:0019208	phosphatase regulator activity	97	58	0.187726	1
MF	GO:0070577	lysine-acetylated histone binding	24	16	0.188246	1
MF	GO:0140033	acetylation-dependent protein binding	24	16	0.188246	1
MF	GO:0002950	ceramide phosphoethanolamine synthase activity	3	3	0.189484	1
MF	GO:0033188	sphingomyelin synthase activity	3	3	0.189484	1
MF	GO:0047493	ceramide cholinephosphotransferase activity	3	3	0.189484	1
MF	GO:0004920	interleukin-10 receptor activity	2	2	0.190025	1
MF	GO:0140110	transcription regulator activity	1791	992	0.190225	1
MF	GO:0097367	carbohydrate derivative binding	2128	1159	0.191578	1
MF	GO:0008330	protein tyrosine/threonine phosphatase activity	9	7	0.192502	1
MF	GO:0033550	MAP kinase tyrosine phosphatase activity	9	7	0.192502	1
MF	GO:0017169	CDP-alcohol phosphatidyltransferase activity	8	6	0.19297	1
MF	GO:0017108	5'-flap endonuclease activity	5	4	0.193787	1
MF	GO:0005225	volume-sensitive anion channel activity	9	7	0.193969	1
MF	GO:0030374	nuclear receptor coactivator activity	52	32	0.194037	1
MF	GO:0010436	carotenoid dioxygenase activity	2	2	0.194391	1
MF	GO:0016747	acyltransferase activity, transferring groups other than amino-acyl groups	198	107	0.195001	1
MF	GO:0004694	eukaryotic translation initiation factor 2alpha kinase activity	6	5	0.195671	1
MF	GO:0003868	4-hydroxyphenylpyruvate dioxygenase activity	2	2	0.196563	1
MF	GO:0030291	protein serine/threonine kinase inhibitor activity	37	24	0.197228	1
MF	GO:0005021	vascular endothelial growth factor receptor activity	7	6	0.197692	1
MF	GO:0043008	ATP-dependent protein binding	6	5	0.197787	1
MF	GO:0000217	DNA secondary structure binding	36	23	0.197871	1
MF	GO:0016890	site-specific endodeoxyribonuclease activity, specific for altered base	2	2	0.198335	1
MF	GO:0046978	TAP1 binding	4	4	0.198523	1
MF	GO:0036408	histone H3K14 acetyltransferase activity	9	7	0.19872	1
MF	GO:0062072	H3K9me3 modified histone binding	3	3	0.199295	1
MF	GO:0101005	deubiquitinase activity	80	47	0.200066	1
MF	GO:0016971	flavin-dependent sulfhydryl oxidase activity	3	3	0.200281	1
MF	GO:0051864	histone H3K36 demethylase activity	9	7	0.200994	1
MF	GO:0045309	protein phosphorylated amino acid binding	59	36	0.201197	1
MF	GO:0043995	histone H4K5 acetyltransferase activity	11	8	0.201573	1
MF	GO:0043996	histone H4K8 acetyltransferase activity	11	8	0.201573	1
MF	GO:0000993	RNA polymerase II complex binding	35	22	0.201687	1
MF	GO:0051018	protein kinase A binding	48	30	0.202995	1
MF	GO:0047057	vitamin-K-epoxide reductase (warfarin-sensitive) activity	2	2	0.203495	1
MF	GO:0046974	histone H3K9 methyltransferase activity	12	9	0.203526	1
MF	GO:0005461	UDP-glucuronic acid transmembrane transporter activity	2	2	0.203617	1
MF	GO:0005463	UDP-N-acetylgalactosamine transmembrane transporter activity	2	2	0.203617	1
MF	GO:0004725	protein tyrosine phosphatase activity	94	57	0.20404	1
MF	GO:0086083	cell adhesive protein binding involved in bundle of His cell-Purkinje myocyte communication	5	4	0.204063	1
MF	GO:0017147	Wnt-protein binding	30	20	0.204316	1
MF	GO:0070401	NADP+ binding	3	3	0.205205	1
MF	GO:0042937	tripeptide transmembrane transporter activity	2	2	0.205599	1
MF	GO:0019209	kinase activator activity	124	73	0.206003	1
MF	GO:0019903	protein phosphatase binding	139	81	0.20639	1
MF	GO:0005201	extracellular matrix structural constituent	153	89	0.206459	1
MF	GO:0038024	cargo receptor activity	61	37	0.20651	1
MF	GO:1990259	histone H2AQ104 methyltransferase activity	2	2	0.206672	1
MF	GO:0099510	calcium ion binding involved in regulation of cytosolic calcium ion concentration	2	2	0.207044	1
MF	GO:0099534	calcium ion binding involved in regulation of presynaptic cytosolic calcium ion concentration	2	2	0.207044	1
MF	GO:0004040	amidase activity	2	2	0.207981	1
MF	GO:0031802	type 5 metabotropic glutamate receptor binding	6	5	0.208149	1
MF	GO:0033612	receptor serine/threonine kinase binding	26	17	0.209832	1
MF	GO:0048763	calcium-induced calcium release activity	6	5	0.210136	1
MF	GO:0004421	hydroxymethylglutaryl-CoA synthase activity	2	2	0.210439	1
MF	GO:0017151	DEAD/H-box RNA helicase binding	8	6	0.210497	1
MF	GO:0034714	type III transforming growth factor beta receptor binding	3	3	0.211205	1
MF	GO:0004611	phosphoenolpyruvate carboxykinase activity	2	2	0.211869	1
MF	GO:0004613	phosphoenolpyruvate carboxykinase (GTP) activity	2	2	0.211869	1
MF	GO:0062037	D-loop DNA binding	5	4	0.213082	1
MF	GO:0005114	type II transforming growth factor beta receptor binding	10	7	0.213663	1
MF	GO:0043812	phosphatidylinositol-4-phosphate phosphatase activity	3	3	0.214335	1
MF	GO:0004914	interleukin-5 receptor activity	2	2	0.214857	1
MF	GO:0016004	phospholipase activator activity	12	8	0.215672	1
MF	GO:0051059	NF-kappaB binding	28	17	0.217524	1
MF	GO:0015165	pyrimidine nucleotide-sugar transmembrane transporter activity	9	6	0.217549	1
MF	GO:0001217	DNA-binding transcription repressor activity	316	184	0.218027	1
MF	GO:0004450	isocitrate dehydrogenase (NADP+) activity	2	2	0.218136	1
MF	GO:0001156	TFIIIC-class transcription factor complex binding	3	3	0.218975	1
MF	GO:0043325	phosphatidylinositol-3,4-bisphosphate binding	25	16	0.219076	1
MF	GO:0019211	phosphatase activator activity	18	12	0.219204	1
MF	GO:0004739	pyruvate dehydrogenase (acetyl-transferring) activity	2	2	0.21977	1
MF	GO:0050508	glucuronosyl-N-acetylglucosaminyl-proteoglycan 4-alpha-N-acetylglucosaminyltransferase activity	3	3	0.220407	1
MF	GO:0043425	bHLH transcription factor binding	31	21	0.220625	1
MF	GO:0004579	dolichyl-diphosphooligosaccharide-protein glycotransferase activity	5	4	0.222659	1
MF	GO:1990841	promoter-specific chromatin binding	63	38	0.223533	1
MF	GO:0051011	microtubule minus-end binding	12	9	0.223861	1
MF	GO:0016728	oxidoreductase activity, acting on CH or CH2 groups, disulfide as acceptor	5	4	0.224718	1
MF	GO:0030507	spectrin binding	26	18	0.225627	1
MF	GO:0032795	heterotrimeric G-protein binding	5	4	0.225638	1
MF	GO:0001540	amyloid-beta binding	79	48	0.22574	1
MF	GO:0001727	lipid kinase activity	40	25	0.226133	1
MF	GO:0015349	thyroid hormone transmembrane transporter activity	7	5	0.22709	1
MF	GO:0019107	myristoyltransferase activity	10	7	0.227175	1
MF	GO:0099122	RNA polymerase II C-terminal domain binding	10	7	0.227983	1
MF	GO:0050815	phosphoserine residue binding	10	7	0.228009	1
MF	GO:0046592	polyamine oxidase activity	3	3	0.228888	1
MF	GO:0008525	phosphatidylcholine transporter activity	17	12	0.229928	1
MF	GO:0001055	RNA polymerase II activity	9	6	0.229995	1
MF	GO:1905594	resveratrol binding	2	2	0.230661	1
MF	GO:0031701	angiotensin receptor binding	9	7	0.231742	1
MF	GO:0062063	BBSome binding	3	3	0.232347	1
MF	GO:0008441	3'(2'),5'-bisphosphate nucleotidase activity	2	2	0.232496	1
MF	GO:0016646	oxidoreductase activity, acting on the CH-NH group of donors, NAD or NADP as acceptor	17	11	0.232521	1
MF	GO:0000150	DNA strand exchange activity	2	2	0.232768	1
MF	GO:0106399	acyl-coenzyme A diphosphatase activity	4	3	0.232843	1
MF	GO:0004958	prostaglandin F receptor activity	2	2	0.233214	1
MF	GO:0103002	16-hydroxypalmitate dehydrogenase activity	1	1	0.233455	1
MF	GO:0140981	medium-chain fatty acid omega-hydroxylase activity	1	1	0.233455	1
MF	GO:0099604	ligand-gated calcium channel activity	27	19	0.233707	1
MF	GO:0005290	L-histidine transmembrane transporter activity	3	3	0.234581	1
MF	GO:0005167	neurotrophin TRK receptor binding	6	5	0.235284	1
MF	GO:0005168	neurotrophin TRKA receptor binding	6	5	0.235284	1
MF	GO:0060229	lipase activator activity	16	10	0.235824	1
MF	GO:0005221	intracellular cyclic nucleotide activated monoatomic cation channel activity	10	7	0.235943	1
MF	GO:0043855	cyclic nucleotide-gated monoatomic ion channel activity	10	7	0.235943	1
MF	GO:0070182	DNA polymerase binding	22	14	0.235948	1
MF	GO:0019948	SUMO activating enzyme activity	2	2	0.237515	1
MF	GO:0019205	nucleobase-containing compound kinase activity	40	24	0.238641	1
MF	GO:0035497	cAMP response element binding	12	9	0.239194	1
MF	GO:0033549	MAP kinase phosphatase activity	16	11	0.239194	1
MF	GO:0047288	beta-D-galactosyl-(1->3)-N-acetyl-beta-D-galactosaminide alpha-2,3- sialyltransferase	3	3	0.24029	1
MF	GO:0003691	double-stranded telomeric DNA binding	9	6	0.240445	1
MF	GO:0042287	MHC protein binding	30	18	0.240686	1
MF	GO:0043015	gamma-tubulin binding	31	20	0.240942	1
MF	GO:0035870	dITP diphosphatase activity	2	2	0.241443	1
MF	GO:0004535	poly(A)-specific ribonuclease activity	13	9	0.241452	1
MF	GO:0003872	6-phosphofructokinase activity	3	3	0.241949	1
MF	GO:0042974	nuclear retinoic acid receptor binding	26	17	0.242367	1
MF	GO:0016421	CoA carboxylase activity	6	5	0.242907	1
MF	GO:0070735	protein-glycine ligase activity	3	3	0.243186	1
MF	GO:0141052	histone H3 demethylase activity	22	14	0.243646	1
MF	GO:0030226	apolipoprotein receptor activity	3	3	0.243916	1
MF	GO:0140031	phosphorylation-dependent protein binding	6	5	0.244093	1
MF	GO:1990405	protein antigen binding	5	4	0.244638	1
MF	GO:0140608	cysteine-type endopeptidase activator activity	4	3	0.245517	1
MF	GO:0019238	cyclohydrolase activity	5	4	0.245953	1
MF	GO:0005262	calcium channel activity	125	74	0.246174	1
MF	GO:0004693	cyclin-dependent protein serine/threonine kinase activity	26	16	0.247233	1
MF	GO:0097472	cyclin-dependent protein kinase activity	26	16	0.247233	1
MF	GO:0032394	MHC class Ib receptor activity	5	3	0.247567	1
MF	GO:0140978	mitochondrial large ribosomal subunit binding	2	2	0.247844	1
MF	GO:0005159	insulin-like growth factor receptor binding	16	11	0.248025	1
MF	GO:0008649	rRNA methyltransferase activity	21	12	0.248263	1
MF	GO:0005245	voltage-gated calcium channel activity	51	32	0.248716	1
MF	GO:0019705	protein-cysteine S-myristoyltransferase activity	5	4	0.248902	1
MF	GO:0008123	cholesterol 7-alpha-monooxygenase activity	1	1	0.249775	1
MF	GO:0044390	ubiquitin-like protein conjugating enzyme binding	37	23	0.250606	1
MF	GO:0019972	interleukin-12 binding	2	2	0.250856	1
MF	GO:0030156	benzodiazepine receptor binding	2	2	0.250997	1
MF	GO:0140677	molecular function activator activity	1003	530	0.251297	1
MF	GO:0071837	HMG box domain binding	13	10	0.251987	1
MF	GO:0008046	axon guidance receptor activity	9	7	0.252299	1
MF	GO:0052742	phosphatidylinositol kinase activity	26	16	0.252415	1
MF	GO:0046976	histone H3K27 methyltransferase activity	6	5	0.252521	1
MF	GO:0050692	DNA binding domain binding	3	3	0.253185	1
MF	GO:0005250	A-type (transient outward) potassium channel activity	3	3	0.253524	1
MF	GO:0070644	vitamin D response element binding	3	3	0.254997	1
MF	GO:0008443	phosphofructokinase activity	6	5	0.255576	1
MF	GO:0005006	epidermal growth factor receptor activity	3	3	0.255686	1
MF	GO:0000179	rRNA (adenine-N6,N6-)-dimethyltransferase activity	4	3	0.256733	1
MF	GO:0031490	chromatin DNA binding	110	64	0.256926	1
MF	GO:0050252	retinol O-fatty-acyltransferase activity	2	2	0.256948	1
MF	GO:0009041	UMP/dUMP kinase activity	2	2	0.257037	1
MF	GO:0033862	UMP kinase activity	2	2	0.257037	1
MF	GO:0036430	CMP kinase activity	2	2	0.257037	1
MF	GO:0036431	dCMP kinase activity	2	2	0.257037	1
MF	GO:0001227	DNA-binding transcription repressor activity, RNA polymerase II-specific	308	178	0.257599	1
MF	GO:0002046	opsin binding	4	3	0.258307	1
MF	GO:0004699	calcium-independent protein kinase C activity	3	3	0.25857	1
MF	GO:0070410	co-SMAD binding	9	7	0.258579	1
MF	GO:0019202	amino acid kinase activity	2	2	0.258702	1
MF	GO:0032050	clathrin heavy chain binding	10	7	0.258931	1
MF	GO:0140313	molecular sequestering activity	37	23	0.259177	1
MF	GO:0030549	acetylcholine receptor activator activity	2	2	0.259262	1
MF	GO:0005003	ephrin receptor activity	18	13	0.259389	1
MF	GO:1990450	linear polyubiquitin binding	2	2	0.25969	1
MF	GO:0030971	receptor tyrosine kinase binding	77	46	0.259782	1
MF	GO:0023030	MHC class Ib protein binding, via antigen binding groove	2	2	0.260221	1
MF	GO:0050693	LBD domain binding	6	5	0.260301	1
MF	GO:0086006	voltage-gated sodium channel activity involved in cardiac muscle cell action potential	5	4	0.26031	1
MF	GO:0043992	histone H3K9 acetyltransferase activity	2	2	0.260962	1
MF	GO:0022829	wide pore channel activity	32	19	0.261055	1
MF	GO:0070739	protein-glutamic acid ligase activity	10	7	0.261116	1
MF	GO:0070740	tubulin-glutamic acid ligase activity	10	7	0.261116	1
MF	GO:0005315	inorganic phosphate transmembrane transporter activity	8	6	0.261193	1
MF	GO:0030298	receptor signaling protein tyrosine kinase activator activity	5	4	0.261643	1
MF	GO:0000010	trans-hexaprenyltranstransferase activity	2	2	0.261961	1
MF	GO:0052923	all-trans-nonaprenyl-diphosphate synthase (geranyl-diphosphate specific) activity	2	2	0.261961	1
MF	GO:0097269	all-trans-decaprenyl-diphosphate synthase activity	2	2	0.261961	1
MF	GO:0004551	dinucleotide phosphatase activity	6	4	0.262203	1
MF	GO:0005138	interleukin-6 receptor binding	7	5	0.262865	1
MF	GO:0030354	melanin-concentrating hormone activity	1	1	0.263336	1
MF	GO:0031776	melanin-concentrating hormone receptor binding	1	1	0.263336	1
MF	GO:0031777	type 1 melanin-concentrating hormone receptor binding	1	1	0.263336	1
MF	GO:0098919	structural constituent of postsynaptic density	3	3	0.264085	1
MF	GO:0004614	phosphoglucomutase activity	2	2	0.266299	1
MF	GO:0005102	signaling receptor binding	1369	728	0.266913	1
MF	GO:0019905	syntaxin binding	65	38	0.268386	1
MF	GO:0000062	fatty-acyl-CoA binding	17	11	0.269114	1
MF	GO:0004583	dolichyl-phosphate-glucose-glycolipid alpha-glucosyltransferase activity	2	2	0.269386	1
MF	GO:0098599	palmitoyl hydrolase activity	11	7	0.270404	1
MF	GO:0046975	histone H3K36 methyltransferase activity	13	9	0.27108	1
MF	GO:0004379	glycylpeptide N-tetradecanoyltransferase activity	2	2	0.271382	1
MF	GO:0018030	peptidyl-lysine N6-myristoyltransferase activity	2	2	0.271382	1
MF	GO:0015417	ABC-type polyamine transporter activity	2	2	0.271502	1
MF	GO:0004534	5'-3' RNA exonuclease activity	4	3	0.272068	1
MF	GO:0015926	glucosidase activity	13	8	0.272364	1
MF	GO:0032454	histone H3K9 demethylase activity	12	8	0.272664	1
MF	GO:0089720	caspase binding	13	7	0.273042	1
MF	GO:1990763	arrestin family protein binding	9	6	0.273318	1
MF	GO:0004709	MAP kinase kinase kinase activity	23	15	0.273392	1
MF	GO:0072542	protein phosphatase activator activity	15	10	0.274051	1
MF	GO:0106050	tRNA 2'-O-methyltransferase activity	2	2	0.275743	1
MF	GO:0004823	leucine-tRNA ligase activity	2	2	0.276143	1
MF	GO:0019909	[pyruvate dehydrogenase (lipoamide)] phosphatase regulator activity	2	2	0.276384	1
MF	GO:0043422	protein kinase B binding	10	7	0.276506	1
MF	GO:0004615	phosphomannomutase activity	2	2	0.277358	1
MF	GO:0016661	oxidoreductase activity, acting on other nitrogenous compounds as donors	10	7	0.277547	1
MF	GO:1901981	phosphatidylinositol phosphate binding	168	98	0.279073	1
MF	GO:0044877	protein-containing complex binding	1651	914	0.279503	1
MF	GO:0003777	microtubule motor activity	66	40	0.279676	1
MF	GO:0070039	rRNA (guanosine-2'-O-)-methyltransferase activity	2	2	0.279726	1
MF	GO:0016208	AMP binding	15	10	0.279916	1
MF	GO:0017162	aryl hydrocarbon receptor binding	8	6	0.280739	1
MF	GO:0070016	armadillo repeat domain binding	8	6	0.280817	1
MF	GO:0047946	glutamine N-acyltransferase activity	1	1	0.281576	1
MF	GO:0032452	histone demethylase activity	24	15	0.281912	1
MF	GO:0140457	protein demethylase activity	24	15	0.281912	1
MF	GO:0016417	S-acyltransferase activity	27	16	0.281953	1
MF	GO:0045294	alpha-catenin binding	10	7	0.282413	1
MF	GO:0016868	intramolecular transferase activity, phosphotransferases	9	6	0.282631	1
MF	GO:0098809	nitrite reductase activity	5	4	0.282632	1
MF	GO:0047801	L-cysteine transaminase activity	2	2	0.28303	1
MF	GO:0002134	UTP binding	2	2	0.283185	1
MF	GO:0140993	histone modifying activity	183	104	0.283234	1
MF	GO:0005520	insulin-like growth factor binding	19	13	0.2834	1
MF	GO:0061133	endopeptidase activator activity	15	9	0.28374	1
MF	GO:0047184	1-acylglycerophosphocholine O-acyltransferase activity	7	5	0.283785	1
MF	GO:0015116	sulfate transmembrane transporter activity	16	10	0.284092	1
MF	GO:0004816	asparagine-tRNA ligase activity	2	2	0.284819	1
MF	GO:1904680	peptide transmembrane transporter activity	10	7	0.284953	1
MF	GO:0003858	3-hydroxybutyrate dehydrogenase activity	2	2	0.285375	1
MF	GO:0033798	thyroxine 5-deiodinase activity	2	2	0.287344	1
MF	GO:1990595	mast cell secretagogue receptor activity	1	1	0.287597	1
MF	GO:0032558	adenyl deoxyribonucleotide binding	2	2	0.287618	1
MF	GO:0008124	4-alpha-hydroxytetrahydrobiopterin dehydratase activity	2	2	0.288509	1
MF	GO:0015106	bicarbonate transmembrane transporter activity	30	18	0.288892	1
MF	GO:0005131	growth hormone receptor binding	7	5	0.289084	1
MF	GO:0001640	adenylate cyclase inhibiting G protein-coupled glutamate receptor activity	9	7	0.289214	1
MF	GO:0098988	G protein-coupled glutamate receptor activity	9	7	0.289214	1
MF	GO:0098641	cadherin binding involved in cell-cell adhesion	18	12	0.289214	1
MF	GO:0016807	cysteine-type carboxypeptidase activity	2	2	0.289467	1
MF	GO:0005158	insulin receptor binding	21	14	0.289692	1
MF	GO:0001006	RNA polymerase III type 3 promoter sequence-specific DNA binding	7	5	0.290286	1
MF	GO:0008484	sulfuric ester hydrolase activity	11	8	0.290451	1
MF	GO:0043531	ADP binding	35	22	0.291135	1
MF	GO:0031767	gastric inhibitory polypeptide receptor binding	1	1	0.291373	1
MF	GO:0031685	adenosine receptor binding	7	5	0.291879	1
MF	GO:0034450	ubiquitin-ubiquitin ligase activity	14	9	0.292137	1
MF	GO:0001785	prostaglandin J receptor activity	2	2	0.2923	1
MF	GO:0004956	prostaglandin D receptor activity	2	2	0.2923	1
MF	GO:0032453	histone H3K4 demethylase activity	6	4	0.292974	1
MF	GO:0090554	phosphatidylcholine floppase activity	8	6	0.292998	1
MF	GO:0030742	GTP-dependent protein binding	21	13	0.293917	1
MF	GO:0030235	nitric-oxide synthase regulator activity	6	5	0.294582	1
MF	GO:0046979	TAP2 binding	3	3	0.295033	1
MF	GO:0034634	glutathione transmembrane transporter activity	5	4	0.295465	1
MF	GO:0033149	FFAT motif binding	2	2	0.296257	1
MF	GO:0016273	arginine N-methyltransferase activity	12	8	0.296874	1
MF	GO:0016274	protein-arginine N-methyltransferase activity	12	8	0.296874	1
MF	GO:0004727	prenylated protein tyrosine phosphatase activity	2	2	0.296976	1
MF	GO:0004609	phosphatidylserine decarboxylase activity	2	2	0.297379	1
MF	GO:0086056	voltage-gated calcium channel activity involved in AV node cell action potential	3	3	0.297495	1
MF	GO:0016722	oxidoreductase activity, acting on metal ions	15	9	0.297723	1
MF	GO:0016412	serine O-acyltransferase activity	1	1	0.297818	1
MF	GO:0005010	insulin-like growth factor receptor activity	3	3	0.2986	1
MF	GO:0008172	S-methyltransferase activity	9	6	0.299812	1
MF	GO:0000009	alpha-1,6-mannosyltransferase activity	2	2	0.299828	1
MF	GO:0038064	collagen receptor activity	5	4	0.299839	1
MF	GO:0033721	aldehyde dehydrogenase (NADP+) activity	2	2	0.299951	1
MF	GO:0004756	selenide, water dikinase activity	2	2	0.300402	1
MF	GO:0016781	phosphotransferase activity, paired acceptors	2	2	0.300402	1
MF	GO:0004873	asialoglycoprotein receptor activity	2	2	0.300633	1
MF	GO:0035612	AP-2 adaptor complex binding	8	6	0.301436	1
MF	GO:0004365	glyceraldehyde-3-phosphate dehydrogenase (NAD+) (phosphorylating) activity	2	2	0.301577	1
MF	GO:0043891	glyceraldehyde-3-phosphate dehydrogenase (NAD(P)+) (phosphorylating) activity	2	2	0.301577	1
MF	GO:0043120	tumor necrosis factor binding	7	5	0.302409	1
MF	GO:0140994	RNA polymerase II CTD heptapeptide repeat modifying activity	17	11	0.302522	1
MF	GO:1903135	cupric ion binding	5	4	0.302538	1
MF	GO:0004735	pyrroline-5-carboxylate reductase activity	4	3	0.302985	1
MF	GO:0008821	crossover junction DNA endonuclease activity	6	4	0.30309	1
MF	GO:0004485	methylcrotonoyl-CoA carboxylase activity	2	2	0.30319	1
MF	GO:0001016	RNA polymerase III transcription regulatory region sequence-specific DNA binding	9	6	0.303407	1
MF	GO:0045547	dehydrodolichyl diphosphate synthase activity	2	2	0.303473	1
MF	GO:0000268	peroxisome targeting sequence binding	5	4	0.303721	1
MF	GO:0106260	DNA-DNA tethering activity	2	2	0.306076	1
MF	GO:0140585	promoter-enhancer loop anchoring activity	2	2	0.306076	1
MF	GO:0140587	chromatin loop anchoring activity	2	2	0.306076	1
MF	GO:0043813	phosphatidylinositol-3,5-bisphosphate 5-phosphatase activity	5	4	0.306188	1
MF	GO:0097110	scaffold protein binding	64	40	0.307501	1
MF	GO:0042284	sphingolipid delta-4 desaturase activity	2	2	0.307951	1
MF	GO:0030548	acetylcholine receptor regulator activity	13	8	0.308024	1
MF	GO:0099602	neurotransmitter receptor regulator activity	13	8	0.308024	1
MF	GO:1905502	acetyl-CoA binding	2	2	0.308063	1
MF	GO:0030331	nuclear estrogen receptor binding	39	23	0.309479	1
MF	GO:0044736	acid-sensing ion channel activity	2	2	0.309859	1
MF	GO:0070034	telomerase RNA binding	21	13	0.309904	1
MF	GO:1902936	phosphatidylinositol bisphosphate binding	102	60	0.31003	1
MF	GO:0019768	high-affinity IgE receptor activity	1	1	0.310335	1
MF	GO:0004357	glutamate-cysteine ligase activity	2	2	0.310395	1
MF	GO:0050196	[phosphorylase] phosphatase activity	2	2	0.310578	1
MF	GO:0005344	oxygen carrier activity	14	7	0.311722	1
MF	GO:0005126	cytokine receptor binding	238	117	0.311812	1
MF	GO:0070080	titin Z domain binding	2	2	0.311938	1
MF	GO:0015173	aromatic amino acid transmembrane transporter activity	8	6	0.311995	1
MF	GO:0031770	growth hormone-releasing hormone receptor binding	1	1	0.312037	1
MF	GO:0004352	glutamate dehydrogenase (NAD+) activity	1	1	0.312189	1
MF	GO:0004353	glutamate dehydrogenase [NAD(P)+] activity	1	1	0.312189	1
MF	GO:0004354	glutamate dehydrogenase (NADP+) activity	1	1	0.312189	1
MF	GO:0016639	oxidoreductase activity, acting on the CH-NH2 group of donors, NAD or NADP as acceptor	1	1	0.312189	1
MF	GO:0033192	calmodulin-dependent protein phosphatase activity	5	4	0.312215	1
MF	GO:0030506	ankyrin binding	19	13	0.312634	1
MF	GO:0016817	hydrolase activity, acting on acid anhydrides	741	394	0.313046	1
MF	GO:0016818	hydrolase activity, acting on acid anhydrides, in phosphorus-containing anhydrides	741	394	0.313046	1
MF	GO:0015288	porin activity	6	4	0.313317	1
MF	GO:0051219	phosphoprotein binding	89	52	0.313322	1
MF	GO:0043539	protein serine/threonine kinase activator activity	55	32	0.313391	1
MF	GO:0019888	protein phosphatase regulator activity	85	49	0.313727	1
MF	GO:0140537	transcription regulator activator activity	5	4	0.314331	1
MF	GO:0043997	histone H4K12 acetyltransferase activity	12	8	0.314701	1
MF	GO:0140035	ubiquitination-like modification-dependent protein binding	20	13	0.31479	1
MF	GO:0070696	transmembrane receptor protein serine/threonine kinase binding	20	13	0.314938	1
MF	GO:0001018	mitochondrial promoter sequence-specific DNA binding	2	2	0.315034	1
MF	GO:0050479	glyceryl-ether monooxygenase activity	1	1	0.315391	1
MF	GO:0005154	epidermal growth factor receptor binding	34	20	0.315499	1
MF	GO:0008276	protein methyltransferase activity	88	51	0.316008	1
MF	GO:0036461	BLOC-2 complex binding	2	2	0.317838	1
MF	GO:0005375	copper ion transmembrane transporter activity	6	4	0.317847	1
MF	GO:0044378	non-sequence-specific DNA binding, bending	2	2	0.318102	1
MF	GO:0031856	parathyroid hormone receptor binding	1	1	0.318433	1
MF	GO:0031857	type 1 parathyroid hormone receptor binding	1	1	0.318433	1
MF	GO:0004602	glutathione peroxidase activity	20	11	0.318574	1
MF	GO:0031435	mitogen-activated protein kinase kinase kinase binding	15	10	0.319112	1
MF	GO:0031699	beta-3 adrenergic receptor binding	2	2	0.31934	1
MF	GO:0001162	RNA polymerase II intronic transcription regulatory region sequence-specific DNA binding	8	6	0.319524	1
MF	GO:0050429	calcium-dependent phospholipase C activity	2	2	0.320188	1
MF	GO:0008474	palmitoyl-(protein) hydrolase activity	10	6	0.320762	1
MF	GO:0003846	2-acylglycerol O-acyltransferase activity	6	4	0.321237	1
MF	GO:0030627	pre-mRNA 5'-splice site binding	5	3	0.321303	1
MF	GO:0004622	lysophospholipase activity	24	14	0.321554	1
MF	GO:0004119	cGMP-inhibited cyclic-nucleotide phosphodiesterase activity	2	2	0.321806	1
MF	GO:0016462	pyrophosphatase activity	740	393	0.322126	1
MF	GO:0005436	sodium:phosphate symporter activity	13	8	0.322383	1
MF	GO:0052866	phosphatidylinositol phosphate phosphatase activity	26	16	0.32324	1
MF	GO:0034236	protein kinase A catalytic subunit binding	13	9	0.324329	1
MF	GO:0015333	peptide:proton symporter activity	4	3	0.324676	1
MF	GO:0071916	dipeptide transmembrane transporter activity	4	3	0.324676	1
MF	GO:0051032	nucleic acid transmembrane transporter activity	2	2	0.324787	1
MF	GO:0051033	RNA transmembrane transporter activity	2	2	0.324787	1
MF	GO:0070012	oligopeptidase activity	2	2	0.324976	1
MF	GO:0004448	isocitrate dehydrogenase [NAD(P)+] activity	4	3	0.325188	1
MF	GO:0004089	carbonate dehydratase activity	13	8	0.326507	1
MF	GO:0004114	3',5'-cyclic-nucleotide phosphodiesterase activity	24	16	0.327295	1
MF	GO:0004430	1-phosphatidylinositol 4-kinase activity	4	3	0.328523	1
MF	GO:0035379	carbon dioxide transmembrane transporter activity	4	3	0.328939	1
MF	GO:0034212	peptide N-acetyltransferase activity	44	25	0.329122	1
MF	GO:0002196	Ser-tRNA(Ala) hydrolase activity	2	2	0.329177	1
MF	GO:0086062	voltage-gated sodium channel activity involved in Purkinje myocyte action potential	2	2	0.329351	1
MF	GO:0008270	zinc ion binding	766	411	0.329451	1
MF	GO:0003887	DNA-directed DNA polymerase activity	23	13	0.329504	1
MF	GO:0042731	PH domain binding	8	6	0.329513	1
MF	GO:0008187	poly-pyrimidine tract binding	26	16	0.329891	1
MF	GO:0031696	alpha-2C adrenergic receptor binding	2	2	0.330083	1
MF	GO:0030151	molybdenum ion binding	4	3	0.331203	1
MF	GO:0140610	RNA sequestering activity	2	2	0.331333	1
MF	GO:0004115	3',5'-cyclic-AMP phosphodiesterase activity	17	12	0.332883	1
MF	GO:0004963	follicle-stimulating hormone receptor activity	1	1	0.334336	1
MF	GO:0016418	S-acetyltransferase activity	2	2	0.334584	1
MF	GO:0030021	extracellular matrix structural constituent conferring compression resistance	19	10	0.334987	1
MF	GO:0004314	[acyl-carrier-protein] S-malonyltransferase activity	2	2	0.335415	1
MF	GO:0016419	S-malonyltransferase activity	2	2	0.335415	1
MF	GO:0016420	malonyltransferase activity	2	2	0.335415	1
MF	GO:0031686	A1 adenosine receptor binding	2	2	0.335798	1
MF	GO:0000514	3-sulfino-L-alanine: proton, glutamate antiporter activity	2	2	0.335819	1
MF	GO:0000515	aspartate:glutamate, proton antiporter activity	2	2	0.335819	1
MF	GO:0016433	rRNA (adenine) methyltransferase activity	8	5	0.336335	1
MF	GO:0016917	GABA receptor activity	19	12	0.337362	1
MF	GO:0016504	peptidase activator activity	51	28	0.337822	1
MF	GO:0005140	interleukin-9 receptor binding	1	1	0.338112	1
MF	GO:0004827	proline-tRNA ligase activity	2	2	0.338142	1
MF	GO:0008266	poly(U) RNA binding	23	14	0.338476	1
MF	GO:0052732	phosphoethanolamine phosphatase activity	2	2	0.338795	1
MF	GO:0005228	intracellular sodium activated potassium channel activity	2	2	0.33968	1
MF	GO:0015192	L-phenylalanine transmembrane transporter activity	2	2	0.339813	1
MF	GO:0004046	aminoacylase activity	6	4	0.33997	1
MF	GO:0015036	disulfide oxidoreductase activity	33	19	0.340472	1
MF	GO:0048038	quinone binding	15	9	0.341222	1
MF	GO:0089715	tRNA m6t6A37 methyltransferase activity	1	1	0.341633	1
MF	GO:0031624	ubiquitin conjugating enzyme binding	31	19	0.341642	1
MF	GO:0032813	tumor necrosis factor receptor superfamily binding	46	26	0.341895	1
MF	GO:0002161	aminoacyl-tRNA editing activity	13	8	0.342027	1
MF	GO:0070733	protein adenylyltransferase activity	2	2	0.342244	1
MF	GO:0044020	histone H4R3 methyltransferase activity	4	3	0.342839	1
MF	GO:0016308	1-phosphatidylinositol-4-phosphate 5-kinase activity	9	6	0.343343	1
MF	GO:0016888	endodeoxyribonuclease activity, producing 5'-phosphomonoesters	10	6	0.343362	1
MF	GO:0031682	G-protein gamma-subunit binding	2	2	0.343397	1
MF	GO:0050484	GMP 5'-nucleotidase activity	2	2	0.343509	1
MF	GO:0015390	purine-specific nucleoside:sodium symporter activity	1	1	0.344437	1
MF	GO:0008481	sphinganine kinase activity	2	2	0.344587	1
MF	GO:0017050	D-erythro-sphingosine kinase activity	2	2	0.344587	1
MF	GO:0004712	protein serine/threonine/tyrosine kinase activity	44	27	0.344836	1
MF	GO:0004838	L-tyrosine:2-oxoglutarate aminotransferase activity	1	1	0.345099	1
MF	GO:0070547	L-tyrosine aminotransferase activity	1	1	0.345099	1
MF	GO:0002054	nucleobase binding	4	3	0.345422	1
MF	GO:0035877	death effector domain binding	4	3	0.345776	1
MF	GO:0051525	NFAT protein binding	5	4	0.346076	1
MF	GO:0016628	oxidoreductase activity, acting on the CH-CH group of donors, NAD or NADP as acceptor	32	18	0.346704	1
MF	GO:1901567	fatty acid derivative binding	18	11	0.346842	1
MF	GO:0015126	canalicular bile acid transmembrane transporter activity	1	1	0.347297	1
MF	GO:0004572	mannosyl-oligosaccharide 1,3-1,6-alpha-mannosidase activity	2	2	0.347406	1
MF	GO:0047159	1-alkenylglycerophosphocholine O-acyltransferase activity	2	2	0.347526	1
MF	GO:0050200	plasmalogen synthase activity	2	2	0.347526	1
MF	GO:0009032	thymidine phosphorylase activity	2	2	0.347545	1
MF	GO:0004402	histone acetyltransferase activity	37	21	0.348011	1
MF	GO:0051021	GDP-dissociation inhibitor binding	2	2	0.348188	1
MF	GO:0051022	Rho GDP-dissociation inhibitor binding	2	2	0.348188	1
MF	GO:0001069	regulatory region RNA binding	2	2	0.348459	1
MF	GO:0005548	phospholipid transporter activity	63	37	0.349016	1
MF	GO:0140081	glycosylated region protein binding	3	2	0.349397	1
MF	GO:0043426	MRF binding	5	4	0.349879	1
MF	GO:0016920	pyroglutamyl-peptidase activity	2	2	0.35023	1
MF	GO:0035256	G protein-coupled glutamate receptor binding	10	7	0.350258	1
MF	GO:0030158	protein xylosyltransferase activity	2	2	0.350258	1
MF	GO:0031996	thioesterase binding	9	6	0.350523	1
MF	GO:0004112	cyclic-nucleotide phosphodiesterase activity	26	17	0.350825	1
MF	GO:0043014	alpha-tubulin binding	38	22	0.350914	1
MF	GO:0031730	CCR5 chemokine receptor binding	6	4	0.351125	1
MF	GO:0016312	inositol bisphosphate phosphatase activity	5	4	0.351161	1
MF	GO:0008234	cysteine-type peptidase activity	149	79	0.351588	1
MF	GO:1990269	RNA polymerase II C-terminal domain phosphoserine binding	4	3	0.351593	1
MF	GO:0005160	transforming growth factor beta receptor binding	25	15	0.351623	1
MF	GO:1901681	sulfur compound binding	263	145	0.351759	1
MF	GO:0106411	XMP 5'-nucleosidase activity	6	4	0.352159	1
MF	GO:0004305	ethanolamine kinase activity	4	3	0.352174	1
MF	GO:0043184	vascular endothelial growth factor receptor 2 binding	9	6	0.353585	1
MF	GO:0032574	5'-3' RNA helicase activity	2	2	0.353624	1
MF	GO:0097158	pre-mRNA intronic pyrimidine-rich binding	2	2	0.353696	1
MF	GO:0035500	MH2 domain binding	2	2	0.3537	1
MF	GO:0004525	ribonuclease III activity	2	2	0.353786	1
MF	GO:0032296	double-stranded RNA-specific ribonuclease activity	2	2	0.353786	1
MF	GO:0097016	L27 domain binding	4	3	0.354012	1
MF	GO:0005385	zinc ion transmembrane transporter activity	24	14	0.354047	1
MF	GO:0042626	ATPase-coupled transmembrane transporter activity	92	51	0.35471	1
MF	GO:0005134	interleukin-2 receptor binding	5	3	0.354798	1
MF	GO:0071558	histone H3K27me2/H3K27me3 demethylase activity	2	2	0.354912	1
MF	GO:0015277	kainate selective glutamate receptor activity	5	4	0.355849	1
MF	GO:0004470	malic enzyme activity	4	3	0.35678	1
MF	GO:1990829	C-rich single-stranded DNA binding	2	2	0.35692	1
MF	GO:0030735	carnosine N-methyltransferase activity	1	1	0.356997	1
MF	GO:0098633	collagen fibril binding	2	2	0.357924	1
MF	GO:0008397	sterol 12-alpha-hydroxylase activity	1	1	0.358552	1
MF	GO:0033778	7alpha-hydroxycholest-4-en-3-one 12alpha-hydroxylase activity	1	1	0.358552	1
MF	GO:0033779	5beta-cholestane-3alpha,7alpha-diol 12alpha-hydroxylase activity	1	1	0.358552	1
MF	GO:0034061	DNA polymerase activity	29	16	0.359109	1
MF	GO:0034188	apolipoprotein A-I receptor activity	2	2	0.359478	1
MF	GO:0019911	structural constituent of myelin sheath	9	6	0.359762	1
MF	GO:0000210	NAD+ diphosphatase activity	3	2	0.359849	1
MF	GO:0120283	protein serine/threonine kinase binding	6	4	0.359903	1
MF	GO:0047144	2-acylglycerol-3-phosphate O-acyltransferase activity	9	6	0.35994	1
MF	GO:0004954	prostanoid receptor activity	11	7	0.360427	1
MF	GO:0016831	carboxy-lyase activity	32	18	0.360501	1
MF	GO:0062104	pumilio-response element binding	1	1	0.360528	1
MF	GO:0023029	MHC class Ib protein binding	6	4	0.36135	1
MF	GO:0097602	cullin family protein binding	24	14	0.361821	1
MF	GO:0061768	magnesium:sodium antiporter activity	2	2	0.361859	1
MF	GO:0016744	transketolase or transaldolase activity	4	3	0.362089	1
MF	GO:0034246	mitochondrial transcription factor activity	4	3	0.363266	1
MF	GO:0120170	intraciliary transport particle B binding	4	3	0.363839	1
MF	GO:0010698	acetyltransferase activator activity	4	3	0.36433	1
MF	GO:0070736	protein-glycine ligase activity, initiating	2	2	0.366089	1
MF	GO:0015464	acetylcholine receptor activity	21	12	0.36659	1
MF	GO:0003834	beta-carotene 15,15'-dioxygenase activity	3	2	0.366828	1
MF	GO:0004679	AMP-activated protein kinase activity	8	5	0.366897	1
MF	GO:0004962	endothelin receptor activity	2	2	0.367471	1
MF	GO:0004890	GABA-A receptor activity	16	10	0.367606	1
MF	GO:0008118	N-acetyllactosaminide alpha-2,3-sialyltransferase activity	2	2	0.367649	1
MF	GO:0008307	structural constituent of muscle	41	24	0.368267	1
MF	GO:0051717	inositol-1,3,4,5-tetrakisphosphate 3-phosphatase activity	2	2	0.368318	1
MF	GO:0008531	riboflavin kinase activity	1	1	0.368794	1
MF	GO:0070063	RNA polymerase binding	57	32	0.369269	1
MF	GO:0001098	basal transcription machinery binding	58	33	0.369296	1
MF	GO:0001099	basal RNA polymerase II transcription machinery binding	58	33	0.369296	1
MF	GO:0035613	RNA stem-loop binding	14	9	0.369362	1
MF	GO:0097363	protein O-acetylglucosaminyltransferase activity	2	2	0.369364	1
MF	GO:0140444	cytoskeleton-nuclear membrane anchor activity	5	4	0.369373	1
MF	GO:0044022	histone H3S28 kinase activity	2	2	0.369673	1
MF	GO:0050431	transforming growth factor beta binding	22	14	0.369767	1
MF	GO:0140683	histone H3K9me/H3K9me2 demethylase activity	4	3	0.369917	1
MF	GO:0022889	serine transmembrane transporter activity	9	6	0.370227	1
MF	GO:0031753	endothelial differentiation G protein-coupled receptor binding	2	2	0.370251	1
MF	GO:0031755	Edg-2 lysophosphatidic acid receptor binding	2	2	0.370251	1
MF	GO:0005324	long-chain fatty acid transporter activity	16	9	0.370364	1
MF	GO:0004723	calcium-dependent protein serine/threonine phosphatase activity	7	5	0.370679	1
MF	GO:0017057	6-phosphogluconolactonase activity	2	2	0.370745	1
MF	GO:0030348	syntaxin-3 binding	2	2	0.370913	1
MF	GO:0140296	general transcription initiation factor binding	52	30	0.371251	1
MF	GO:0046848	hydroxyapatite binding	3	2	0.371335	1
MF	GO:0061733	peptide-lysine-N-acetyltransferase activity	41	23	0.371784	1
MF	GO:0016881	acid-amino acid ligase activity	22	13	0.371939	1
MF	GO:0086075	gap junction channel activity involved in cardiac conduction electrical coupling	4	3	0.372147	1
MF	GO:0019782	ISG15 activating enzyme activity	1	1	0.372547	1
MF	GO:0015265	urea channel activity	3	2	0.373146	1
MF	GO:1902387	ceramide 1-phosphate binding	7	4	0.373859	1
MF	GO:0019118	phenanthrene-epoxide hydrolase activity	1	1	0.374622	1
MF	GO:0019119	phenanthrene-9,10-epoxide hydrolase activity	1	1	0.374622	1
MF	GO:0045505	dynein intermediate chain binding	35	21	0.374712	1
MF	GO:0043559	insulin binding	5	4	0.375438	1
MF	GO:0048487	beta-tubulin binding	36	21	0.375861	1
MF	GO:1904399	heparan sulfate binding	4	3	0.375887	1
MF	GO:0140936	histone H2B deubiquitinase activity	2	2	0.375971	1
MF	GO:0003924	GTPase activity	299	157	0.37642	1
MF	GO:0004316	3-oxoacyl-[acyl-carrier-protein] reductase (NADPH) activity	2	2	0.377026	1
MF	GO:0000400	four-way junction DNA binding	16	10	0.377087	1
MF	GO:0031716	calcitonin receptor binding	2	2	0.377506	1
MF	GO:0052720	class II DNA-(apurinic or apyrimidinic site) endonuclease activity	1	1	0.378945	1
MF	GO:0090580	phosphodiesterase activity, acting on 3'-phosphoglycolate-terminated DNA strands	1	1	0.378945	1
MF	GO:0140431	DNA-(abasic site) binding	1	1	0.378945	1
MF	GO:0004329	formate-tetrahydrofolate ligase activity	2	2	0.379133	1
MF	GO:0110050	deaminated glutathione amidase activity	1	1	0.379559	1
MF	GO:0061821	telomeric D-loop binding	4	3	0.379963	1
MF	GO:0050483	IMP 5'-nucleotidase activity	4	3	0.37999	1
MF	GO:0031726	CCR1 chemokine receptor binding	4	2	0.380151	1
MF	GO:0023024	MHC class I protein complex binding	6	4	0.38029	1
MF	GO:0050839	cell adhesion molecule binding	540	303	0.380384	1
MF	GO:0016884	carbon-nitrogen ligase activity, with glutamine as amido-N-donor	10	6	0.380942	1
MF	GO:0043167	ion binding	5635	2992	0.381016	1
MF	GO:0061778	intracellular chloride channel activity	19	12	0.381237	1
MF	GO:0008119	thiopurine S-methyltransferase activity	1	1	0.38127	1
MF	GO:0000340	RNA 7-methylguanosine cap binding	12	8	0.381482	1
MF	GO:0004576	oligosaccharyl transferase activity	6	4	0.381698	1
MF	GO:0017095	heparan sulfate 6-O-sulfotransferase activity	2	2	0.381724	1
MF	GO:0005052	peroxisome matrix targeting signal-1 binding	2	2	0.382042	1
MF	GO:0016780	phosphotransferase activity, for other substituted phosphate groups	22	13	0.382977	1
MF	GO:0004140	dephospho-CoA kinase activity	2	2	0.383162	1
MF	GO:0043924	suramin binding	2	2	0.383683	1
MF	GO:0017111	ribonucleoside triphosphate phosphatase activity	683	362	0.384352	1
MF	GO:0070698	type I activin receptor binding	2	2	0.384946	1
MF	GO:0030519	snoRNP binding	1	1	0.385097	1
MF	GO:0062064	box C/D snoRNP complex binding	1	1	0.385097	1
MF	GO:0004061	arylformamidase activity	1	1	0.385377	1
MF	GO:0038062	protein tyrosine kinase collagen receptor activity	2	2	0.386293	1
MF	GO:0005130	granulocyte colony-stimulating factor receptor binding	1	1	0.386769	1
MF	GO:0001641	group II metabotropic glutamate receptor activity	2	2	0.386916	1
MF	GO:0003857	3-hydroxyacyl-CoA dehydrogenase activity	6	4	0.387045	1
MF	GO:0051880	G-quadruplex DNA binding	10	6	0.387136	1
MF	GO:0016624	oxidoreductase activity, acting on the aldehyde or oxo group of donors, disulfide as acceptor	8	5	0.387307	1
MF	GO:0008080	N-acetyltransferase activity	57	31	0.387502	1
MF	GO:0140613	P-type manganese transporter activity	2	2	0.387653	1
MF	GO:0003951	NAD+ kinase activity	2	2	0.387792	1
MF	GO:0031720	haptoglobin binding	10	4	0.387858	1
MF	GO:0005153	interleukin-8 receptor binding	3	2	0.387953	1
MF	GO:0004691	cAMP-dependent protein kinase activity	5	3	0.388284	1
MF	GO:1990931	mRNA N6-methyladenosine dioxygenase activity	2	2	0.388407	1
MF	GO:0008519	ammonium transmembrane transporter activity	11	7	0.388497	1
MF	GO:0015137	citrate transmembrane transporter activity	4	3	0.388625	1
MF	GO:0015142	tricarboxylic acid transmembrane transporter activity	4	3	0.388625	1
MF	GO:0043121	neurotrophin binding	10	7	0.388976	1
MF	GO:0016840	carbon-nitrogen lyase activity	13	7	0.388995	1
MF	GO:0036009	protein-glutamine N-methyltransferase activity	3	2	0.389278	1
MF	GO:1902118	calcidiol binding	1	1	0.390378	1
MF	GO:0003785	actin monomer binding	24	14	0.390485	1
MF	GO:0008093	cytoskeletal anchor activity	23	15	0.39115	1
MF	GO:0051287	NAD binding	52	29	0.391291	1
MF	GO:0042165	neurotransmitter binding	16	10	0.392231	1
MF	GO:1903924	estradiol binding	1	1	0.392268	1
MF	GO:0015264	methylammonium channel activity	1	1	0.392613	1
MF	GO:0008526	phosphatidylinositol transfer activity	10	7	0.39292	1
MF	GO:0019969	interleukin-10 binding	1	1	0.392994	1
MF	GO:0015278	calcium-release channel activity	18	12	0.393106	1
MF	GO:1901611	phosphatidylglycerol binding	15	9	0.393406	1
MF	GO:0008458	carnitine O-octanoyltransferase activity	3	2	0.393564	1
MF	GO:0016414	O-octanoyltransferase activity	3	2	0.393564	1
MF	GO:0016887	ATP hydrolysis activity	388	209	0.39393	1
MF	GO:0004463	leukotriene-A4 hydrolase activity	1	1	0.394209	1
MF	GO:0034701	tripeptidase activity	1	1	0.394209	1
MF	GO:0045148	tripeptide aminopeptidase activity	1	1	0.394209	1
MF	GO:0050220	prostaglandin-E synthase activity	3	2	0.394697	1
MF	GO:0000033	alpha-1,3-mannosyltransferase activity	3	2	0.395395	1
MF	GO:0060001	minus-end directed microfilament motor activity	1	1	0.395413	1
MF	GO:0015035	protein-disulfide reductase activity	26	15	0.396376	1
MF	GO:0036121	double-stranded DNA helicase activity	2	2	0.396432	1
MF	GO:0052901	spermine:oxygen oxidoreductase (spermidine-forming) activity	2	2	0.396623	1
MF	GO:0008476	protein-tyrosine sulfotransferase activity	2	2	0.396857	1
MF	GO:0015399	primary active transmembrane transporter activity	145	76	0.398024	1
MF	GO:0031867	EP4 subtype prostaglandin E2 receptor binding	1	1	0.398044	1
MF	GO:0032422	purine-rich negative regulatory element binding	4	3	0.398084	1
MF	GO:0016861	intramolecular oxidoreductase activity, interconverting aldoses and ketoses	6	4	0.398139	1
MF	GO:0140102	catalytic activity, acting on a rRNA	23	12	0.398539	1
MF	GO:0016617	4-oxoproline reductase activity	1	1	0.398848	1
MF	GO:0030229	very-low-density lipoprotein particle receptor activity	4	3	0.399313	1
MF	GO:0008427	calcium-dependent protein kinase inhibitor activity	3	2	0.399419	1
MF	GO:0010858	calcium-dependent protein kinase regulator activity	3	2	0.399419	1
MF	GO:0003987	acetate-CoA ligase activity	4	3	0.399995	1
MF	GO:0035035	histone acetyltransferase binding	23	14	0.400177	1
MF	GO:0031729	CCR4 chemokine receptor binding	1	1	0.400259	1
MF	GO:0046817	chemokine receptor antagonist activity	1	1	0.400259	1
MF	GO:0043175	RNA polymerase core enzyme binding	41	23	0.400603	1
MF	GO:0047102	aminomuconate-semialdehyde dehydrogenase activity	1	1	0.400653	1
MF	GO:0042887	amide transmembrane transporter activity	43	24	0.40118	1
MF	GO:0003917	DNA topoisomerase type I (single strand cut, ATP-independent) activity	4	3	0.401199	1
MF	GO:0008120	ceramide glucosyltransferase activity	1	1	0.401758	1
MF	GO:0102769	dihydroceramide glucosyltransferase activity	1	1	0.401758	1
MF	GO:0090722	receptor-receptor interaction	4	3	0.402031	1
MF	GO:0015594	ABC-type putrescine transporter activity	1	1	0.402112	1
MF	GO:0019001	guanyl nucleotide binding	360	188	0.402188	1
MF	GO:0032561	guanyl ribonucleotide binding	360	188	0.402188	1
MF	GO:0140439	protein-cysteine S-stearoyltransferase activity	6	4	0.403023	1
MF	GO:0043273	CTPase activity	4	3	0.403184	1
MF	GO:0034056	estrogen response element binding	10	7	0.40377	1
MF	GO:0008081	phosphoric diester hydrolase activity	83	47	0.403861	1
MF	GO:0008532	N-acetyllactosaminide beta-1,3-N-acetylglucosaminyltransferase activity	4	3	0.404477	1
MF	GO:0004683	calmodulin-dependent protein kinase activity	24	15	0.404525	1
MF	GO:0046966	nuclear thyroid hormone receptor binding	28	16	0.405171	1
MF	GO:0035673	oligopeptide transmembrane transporter activity	6	4	0.405332	1
MF	GO:0102545	phosphatidyl phospholipase B activity	11	7	0.405865	1
MF	GO:0030292	protein tyrosine kinase inhibitor activity	6	4	0.406202	1
MF	GO:0004703	G protein-coupled receptor kinase activity	7	5	0.406429	1
MF	GO:0004817	cysteine-tRNA ligase activity	2	2	0.406561	1
MF	GO:0005527	macrolide binding	12	7	0.406707	1
MF	GO:0106245	L-serine-phosphatidylethanolamine phosphatidyltransferase activity	2	2	0.406772	1
MF	GO:0004454	ketohexokinase activity	1	1	0.408616	1
MF	GO:0140328	floppase activity	15	10	0.409108	1
MF	GO:0042328	heparan sulfate N-acetylglucosaminyltransferase activity	2	2	0.409149	1
MF	GO:0050509	N-acetylglucosaminyl-proteoglycan 4-beta-glucuronosyltransferase activity	2	2	0.409149	1
MF	GO:1905172	RISC complex binding	4	3	0.409266	1
MF	GO:0005272	sodium channel activity	42	25	0.410784	1
MF	GO:0102354	11-cis-retinol dehydrogenase activity	3	2	0.411057	1
MF	GO:0030247	polysaccharide binding	19	10	0.411144	1
MF	GO:0070463	tubulin-dependent ATPase activity	1	1	0.411269	1
MF	GO:0035175	histone H3S10 kinase activity	4	3	0.412142	1
MF	GO:0005157	macrophage colony-stimulating factor receptor binding	3	2	0.412221	1
MF	GO:0003989	acetyl-CoA carboxylase activity	2	2	0.412753	1
MF	GO:0036139	peptidyl-histidine dioxygenase activity	3	2	0.413941	1
MF	GO:0003835	beta-galactoside alpha-2,6-sialyltransferase activity	2	2	0.41448	1
MF	GO:0034211	GTP-dependent protein kinase activity	1	1	0.414544	1
MF	GO:0036479	peroxidase inhibitor activity	1	1	0.414544	1
MF	GO:1904713	beta-catenin destruction complex binding	1	1	0.414544	1
MF	GO:0004912	interleukin-3 receptor activity	1	1	0.415261	1
MF	GO:1990890	netrin receptor binding	2	2	0.415435	1
MF	GO:0031721	hemoglobin alpha binding	5	2	0.415772	1
MF	GO:0005143	interleukin-12 receptor binding	5	3	0.416212	1
MF	GO:0016407	acetyltransferase activity	83	44	0.416341	1
MF	GO:0033142	nuclear progesterone receptor binding	2	2	0.416359	1
MF	GO:0003912	DNA nucleotidylexotransferase activity	1	1	0.416495	1
MF	GO:0004655	porphobilinogen synthase activity	1	1	0.416923	1
MF	GO:1904854	proteasome core complex binding	1	1	0.416923	1
MF	GO:0015269	calcium-activated potassium channel activity	11	7	0.417016	1
MF	GO:0004333	fumarate hydratase activity	1	1	0.417319	1
MF	GO:0016647	oxidoreductase activity, acting on the CH-NH group of donors, oxygen as acceptor	4	3	0.417993	1
MF	GO:0033204	ribonuclease P RNA binding	10	6	0.418069	1
MF	GO:0005543	phospholipid binding	452	251	0.418648	1
MF	GO:0030290	sphingolipid activator protein activity	1	1	0.418855	1
MF	GO:0032428	beta-N-acetylgalactosaminidase activity	1	1	0.418855	1
MF	GO:0004347	glucose-6-phosphate isomerase activity	1	1	0.418944	1
MF	GO:0016713	oxidoreductase activity, acting on paired donors, with incorporation or reduction of molecular oxygen, reduced iron-sulfur protein as one donor, and incorporation of one atom of oxygen	9	4	0.419381	1
MF	GO:0140662	ATP-dependent protein folding chaperone	33	17	0.419808	1
MF	GO:0004435	phosphatidylinositol phospholipase C activity	26	15	0.41984	1
MF	GO:0099530	G protein-coupled receptor activity involved in regulation of postsynaptic membrane potential	4	3	0.420548	1
MF	GO:0140666	annealing activity	8	5	0.420601	1
MF	GO:0042609	CD4 receptor binding	8	5	0.420629	1
MF	GO:0001784	phosphotyrosine residue binding	47	27	0.420899	1
MF	GO:0004307	ethanolaminephosphotransferase activity	3	2	0.420965	1
MF	GO:0001642	group III metabotropic glutamate receptor activity	2	2	0.421282	1
MF	GO:0043237	laminin-1 binding	7	5	0.421294	1
MF	GO:0000250	lanosterol synthase activity	1	1	0.421937	1
MF	GO:0031559	oxidosqualene cyclase activity	1	1	0.421937	1
MF	GO:0004978	corticotropin receptor activity	1	1	0.422167	1
MF	GO:0005231	excitatory extracellular ligand-gated monoatomic ion channel activity	35	19	0.42251	1
MF	GO:0000149	SNARE binding	104	58	0.422984	1
MF	GO:0004819	glutamine-tRNA ligase activity	1	1	0.423111	1
MF	GO:0005234	extracellularly glutamate-gated ion channel activity	2	2	0.423413	1
MF	GO:0070061	fructose binding	6	4	0.423527	1
MF	GO:0015655	alanine:sodium symporter activity	4	3	0.423646	1
MF	GO:0140036	ubiquitin-dependent protein binding	18	11	0.424208	1
MF	GO:0031369	translation initiation factor binding	28	16	0.424243	1
MF	GO:0005109	frizzled binding	36	22	0.424267	1
MF	GO:0070905	serine binding	4	3	0.424597	1
MF	GO:0005253	monoatomic anion channel activity	85	47	0.425416	1
MF	GO:0033842	N-acetyl-beta-glucosaminyl-glycoprotein 4-beta-N-acetylgalactosaminyltransferase activity	2	2	0.42544	1
MF	GO:0030144	alpha-1,6-mannosylglycoprotein 6-beta-N-acetylglucosaminyltransferase activity	2	2	0.426616	1
MF	GO:0099567	calcium ion binding involved in regulation of postsynaptic cytosolic calcium ion concentration	1	1	0.42765	1
MF	GO:1990838	poly(U)-specific exoribonuclease activity, producing 3' uridine cyclic phosphate ends	1	1	0.427704	1
MF	GO:0004758	serine C-palmitoyltransferase activity	5	3	0.427751	1
MF	GO:0016454	C-palmitoyltransferase activity	5	3	0.427751	1
MF	GO:0018773	acetylpyruvate hydrolase activity	1	1	0.428213	1
MF	GO:0034545	fumarylpyruvate hydrolase activity	1	1	0.428213	1
MF	GO:0047621	acylpyruvate hydrolase activity	1	1	0.428213	1
MF	GO:0070279	vitamin B6 binding	54	28	0.428247	1
MF	GO:0030338	CMP-N-acetylneuraminate monooxygenase activity	1	1	0.428667	1
MF	GO:0022849	glutamate-gated calcium ion channel activity	5	4	0.428765	1
MF	GO:0051721	protein phosphatase 2A binding	27	16	0.429007	1
MF	GO:0003943	N-acetylgalactosamine-4-sulfatase activity	2	2	0.429453	1
MF	GO:0019212	phosphatase inhibitor activity	43	24	0.42965	1
MF	GO:0061685	diphthine methylesterase activity	1	1	0.429907	1
MF	GO:0050501	hyaluronan synthase activity	4	3	0.430227	1
MF	GO:0000992	RNA polymerase III cis-regulatory region sequence-specific DNA binding	8	5	0.43047	1
MF	GO:0140037	sumo-dependent protein binding	2	2	0.430629	1
MF	GO:0120241	2-iminobutanoate/2-iminopropanoate deaminase	1	1	0.430974	1
MF	GO:0120242	2-iminobutanoate deaminase activity	1	1	0.430974	1
MF	GO:0120243	2-iminopropanoate deaminase activity	1	1	0.430974	1
MF	GO:0016645	oxidoreductase activity, acting on the CH-NH group of donors	27	15	0.431068	1
MF	GO:0005128	erythropoietin receptor binding	3	2	0.431599	1
MF	GO:0018708	thiol S-methyltransferase activity	1	1	0.431823	1
MF	GO:0033560	folate reductase activity	1	1	0.431899	1
MF	GO:0042393	histone binding	220	120	0.432031	1
MF	GO:0050699	WW domain binding	22	13	0.432175	1
MF	GO:0015172	acidic amino acid transmembrane transporter activity	18	11	0.432453	1
MF	GO:0070095	fructose-6-phosphate binding	4	3	0.432482	1
MF	GO:0016303	1-phosphatidylinositol-3-kinase activity	10	6	0.433061	1
MF	GO:0050113	inositol oxygenase activity	1	1	0.433417	1
MF	GO:0003994	aconitate hydratase activity	3	2	0.434007	1
MF	GO:0102420	sn-1-glycerol-3-phosphate C16:0-DCA-CoA acyl transferase activity	3	2	0.434441	1
MF	GO:0140848	amino acid:monoatomic cation antiporter activity	4	3	0.435177	1
MF	GO:0016662	oxidoreductase activity, acting on other nitrogenous compounds as donors, cytochrome as acceptor	4	3	0.435223	1
MF	GO:0050421	nitrite reductase (NO-forming) activity	4	3	0.435223	1
MF	GO:0140999	histone H3K4 trimethyltransferase activity	9	6	0.435399	1
MF	GO:0005229	intracellular calcium activated chloride channel activity	18	11	0.43579	1
MF	GO:0001025	RNA polymerase III general transcription initiation factor binding	4	3	0.43603	1
MF	GO:0035403	histone H3T6 kinase activity	2	2	0.43605	1
MF	GO:0008962	phosphatidylglycerophosphatase activity	1	1	0.436196	1
MF	GO:0086059	voltage-gated calcium channel activity involved SA node cell action potential	2	2	0.436565	1
MF	GO:0004738	pyruvate dehydrogenase activity	5	3	0.437117	1
MF	GO:0034603	pyruvate dehydrogenase [NAD(P)+] activity	5	3	0.437117	1
MF	GO:0034604	pyruvate dehydrogenase (NAD+) activity	5	3	0.437117	1
MF	GO:0050897	cobalt ion binding	1	1	0.437226	1
MF	GO:0097383	dIDP phosphatase activity	1	1	0.437226	1
MF	GO:0008887	glycerate kinase activity	1	1	0.437274	1
MF	GO:0017025	TBP-class protein binding	24	14	0.437769	1
MF	GO:0005007	fibroblast growth factor receptor activity	5	4	0.438045	1
MF	GO:0015271	outward rectifier potassium channel activity	26	16	0.438671	1
MF	GO:0005528	FK506 binding	10	6	0.438676	1
MF	GO:0031690	adrenergic receptor binding	18	11	0.439053	1
MF	GO:0032440	2-alkenal reductase [NAD(P)+] activity	1	1	0.439104	1
MF	GO:0035798	2-alkenal reductase (NADP+) activity	1	1	0.439104	1
MF	GO:0036185	13-lipoxin reductase activity	1	1	0.439104	1
MF	GO:0097257	leukotriene B4 12-hydroxy dehydrogenase activity	1	1	0.439104	1
MF	GO:0017075	syntaxin-1 binding	19	11	0.439174	1
MF	GO:0061666	UFM1 ligase activity	1	1	0.439219	1
MF	GO:0030274	LIM domain binding	6	4	0.439622	1
MF	GO:0034593	phosphatidylinositol bisphosphate phosphatase activity	22	13	0.439829	1
MF	GO:1902379	chemoattractant activity involved in axon guidance	2	2	0.440161	1
MF	GO:0004687	myosin light chain kinase activity	4	3	0.440244	1
MF	GO:0035373	chondroitin sulfate proteoglycan binding	2	2	0.440336	1
MF	GO:0030197	extracellular matrix constituent, lubricant activity	3	2	0.440709	1
MF	GO:0004897	ciliary neurotrophic factor receptor activity	4	3	0.441041	1
MF	GO:0070717	poly-purine tract binding	28	16	0.441079	1
MF	GO:0140826	zinc:proton antiporter activity	3	2	0.441084	1
MF	GO:0004398	histidine decarboxylase activity	1	1	0.441134	1
MF	GO:0009931	calcium-dependent protein serine/threonine kinase activity	22	14	0.441192	1
MF	GO:0035438	cyclic-di-GMP binding	1	1	0.441291	1
MF	GO:0004955	prostaglandin receptor activity	10	6	0.4422	1
MF	GO:0004056	argininosuccinate lyase activity	1	1	0.442382	1
MF	GO:0000403	Y-form DNA binding	4	3	0.442492	1
MF	GO:0032407	MutSalpha complex binding	7	4	0.442531	1
MF	GO:0140996	histone H3 kinase activity	11	7	0.44262	1
MF	GO:0004673	protein histidine kinase activity	1	1	0.442801	1
MF	GO:0106264	protein serine kinase activity (using GTP as donor)	1	1	0.442998	1
MF	GO:0062060	NuA4 histone acetyltransferase complex binding	1	1	0.443804	1
MF	GO:0008143	poly(A) binding	23	13	0.443858	1
MF	GO:0050115	myosin-light-chain-phosphatase activity	1	1	0.443912	1
MF	GO:0008373	sialyltransferase activity	21	13	0.443952	1
MF	GO:0140940	histone H2A methyltransferase activity	3	2	0.443993	1
MF	GO:0016843	amine-lyase activity	1	1	0.44475	1
MF	GO:0016844	strictosidine synthase activity	1	1	0.44475	1
MF	GO:0016893	endonuclease activity, active with either ribo- or deoxyribonucleic acids and producing 5'-phosphomonoesters	34	18	0.4449	1
MF	GO:0008097	5S rRNA binding	9	5	0.444928	1
MF	GO:0047696	beta-adrenergic receptor kinase activity	4	3	0.445115	1
MF	GO:0046659	digestive hormone activity	1	1	0.445389	1
MF	GO:0004690	cyclic nucleotide-dependent protein kinase activity	7	4	0.4454	1
MF	GO:0034040	ATPase-coupled lipid transmembrane transporter activity	8	5	0.446411	1
MF	GO:0016684	oxidoreductase activity, acting on peroxide as acceptor	54	27	0.446557	1
MF	GO:0047058	vitamin-K-epoxide reductase (warfarin-insensitive) activity	1	1	0.44667	1
MF	GO:0120013	lipid transfer activity	54	30	0.446694	1
MF	GO:0008983	protein-glutamate O-methyltransferase activity	1	1	0.446898	1
MF	GO:0097023	fructose 6-phosphate aldolase activity	1	1	0.446898	1
MF	GO:0103026	fructose-1-phosphatase activity	1	1	0.446898	1
MF	GO:0044717	8-hydroxy-dADP phosphatase activity	1	1	0.447064	1
MF	GO:0038036	sphingosine-1-phosphate receptor activity	8	5	0.447166	1
MF	GO:0031418	L-ascorbic acid binding	20	12	0.447942	1
MF	GO:0004832	valine-tRNA ligase activity	2	2	0.448054	1
MF	GO:0004144	diacylglycerol O-acyltransferase activity	5	3	0.448205	1
MF	GO:0008568	microtubule severing ATPase activity	8	5	0.448238	1
MF	GO:0039552	RIG-I binding	4	3	0.448353	1
MF	GO:0001010	RNA polymerase II sequence-specific DNA-binding transcription factor recruiting activity	1	1	0.449189	1
MF	GO:0016830	carbon-carbon lyase activity	48	25	0.449347	1
MF	GO:0042030	ATPase inhibitor activity	5	3	0.449464	1
MF	GO:0004385	guanylate kinase activity	7	5	0.44947	1
MF	GO:0008332	low voltage-gated calcium channel activity	2	2	0.44965	1
MF	GO:0015433	ABC-type peptide antigen transporter activity	2	2	0.449773	1
MF	GO:0005525	GTP binding	340	176	0.450228	1
MF	GO:0048019	receptor antagonist activity	16	9	0.450526	1
MF	GO:0016278	lysine N-methyltransferase activity	57	33	0.450704	1
MF	GO:0051427	hormone receptor binding	29	15	0.451582	1
MF	GO:0072320	volume-sensitive chloride channel activity	4	3	0.451584	1
MF	GO:0018675	(S)-limonene 6-monooxygenase activity	2	1	0.451947	1
MF	GO:0018676	(S)-limonene 7-monooxygenase activity	2	1	0.451947	1
MF	GO:0019113	limonene monooxygenase activity	2	1	0.451947	1
MF	GO:0052741	(R)-limonene 6-monooxygenase activity	2	1	0.451947	1
MF	GO:0004864	protein phosphatase inhibitor activity	40	22	0.45205	1
MF	GO:0005371	tricarboxylate secondary active transmembrane transporter activity	1	1	0.452104	1
MF	GO:0071913	citrate secondary active transmembrane transporter activity	1	1	0.452104	1
MF	GO:0099511	voltage-gated calcium channel activity involved in regulation of cytosolic calcium levels	4	3	0.452303	1
MF	GO:0099626	voltage-gated calcium channel activity involved in regulation of presynaptic cytosolic calcium levels	4	3	0.452303	1
MF	GO:0140947	histone H3K9me2 methyltransferase activity	7	5	0.452403	1
MF	GO:0030345	structural constituent of tooth enamel	4	2	0.452915	1
MF	GO:0016929	deSUMOylase activity	7	4	0.453582	1
MF	GO:0016641	oxidoreductase activity, acting on the CH-NH2 group of donors, oxygen as acceptor	14	8	0.453639	1
MF	GO:0045295	gamma-catenin binding	12	8	0.453654	1
MF	GO:0019842	vitamin binding	143	75	0.453702	1
MF	GO:0008843	endochitinase activity	1	1	0.454053	1
MF	GO:0015312	polyamine:proton antiporter activity	1	1	0.454453	1
MF	GO:0034647	histone H3K4me/H3K4me2/H3K4me3 demethylase activity	3	2	0.454978	1
MF	GO:0050567	glutaminyl-tRNA synthase (glutamine-hydrolyzing) activity	3	2	0.455663	1
MF	GO:0005200	structural constituent of cytoskeleton	100	54	0.456324	1
MF	GO:0019769	low-affinity IgE receptor activity	1	1	0.456393	1
MF	GO:0140517	protein-RNA adaptor activity	4	3	0.456557	1
MF	GO:0005345	purine nucleobase transmembrane transporter activity	9	5	0.456574	1
MF	GO:0005172	vascular endothelial growth factor receptor binding	12	7	0.456689	1
MF	GO:0051539	4 iron, 4 sulfur cluster binding	43	23	0.45835	1
MF	GO:0004475	mannose-1-phosphate guanylyltransferase (GTP) activity	1	1	0.458352	1
MF	GO:0035478	chylomicron binding	1	1	0.458535	1
MF	GO:0070006	metalloaminopeptidase activity	24	14	0.458595	1
MF	GO:0034986	iron chaperone activity	3	2	0.459324	1
MF	GO:0019807	aspartoacylase activity	1	1	0.459556	1
MF	GO:0016769	transferase activity, transferring nitrogenous groups	26	14	0.459642	1
MF	GO:0034237	protein kinase A regulatory subunit binding	24	14	0.459815	1
MF	GO:0004464	leukotriene-C4 synthase activity	5	3	0.460009	1
MF	GO:0004826	phenylalanine-tRNA ligase activity	4	3	0.460974	1
MF	GO:0102264	tRNA-dihydrouridine20 synthase activity	1	1	0.461017	1
MF	GO:0016891	RNA endonuclease activity, producing 5'-phosphomonoesters	28	15	0.461102	1
MF	GO:0033857	diphosphoinositol-pentakisphosphate kinase activity	2	1	0.461201	1
MF	GO:0004733	pyridoxamine phosphate oxidase activity	1	1	0.461412	1
MF	GO:0008973	phosphopentomutase activity	1	1	0.461447	1
MF	GO:0097109	neuroligin family protein binding	5	4	0.46164	1
MF	GO:0001093	TFIIB-class transcription factor binding	4	3	0.461748	1
MF	GO:0004578	chitobiosyldiphosphodolichol beta-mannosyltransferase activity	1	1	0.461948	1
MF	GO:0019187	beta-1,4-mannosyltransferase activity	1	1	0.461948	1
MF	GO:0017124	SH3 domain binding	115	66	0.462117	1
MF	GO:0140326	ATPase-coupled intramembrane lipid transporter activity	26	16	0.462496	1
MF	GO:0005518	collagen binding	68	39	0.462598	1
MF	GO:0102194	protein-fructosamine 3-kinase activity	1	1	0.462837	1
MF	GO:0035299	inositol pentakisphosphate 2-kinase activity	1	1	0.463102	1
MF	GO:0052917	dolichyl-P-Man:Man(7)GlcNAc(2)-PP-dolichol alpha-1,6-mannosyltransferase	1	1	0.464073	1
MF	GO:0004465	lipoprotein lipase activity	9	5	0.464571	1
MF	GO:0120014	phospholipid transfer activity	25	14	0.464587	1
MF	GO:0052858	peptidyl-lysine acetyltransferase activity	1	1	0.4646	1
MF	GO:0004620	phospholipase activity	103	53	0.466162	1
MF	GO:0017017	MAP kinase tyrosine/serine/threonine phosphatase activity	11	7	0.466346	1
MF	GO:0052925	dol-P-Man:Man(5)GlcNAc(2)-PP-Dol alpha-1,3-mannosyltransferase activity	1	1	0.466881	1
MF	GO:0046915	transition metal ion transmembrane transporter activity	40	22	0.4671	1
MF	GO:0047555	3',5'-cyclic-GMP phosphodiesterase activity	16	10	0.467181	1
MF	GO:0042800	histone H3K4 methyltransferase activity	18	11	0.467842	1
MF	GO:0016842	amidine-lyase activity	7	4	0.468153	1
MF	GO:0051786	all-trans-retinol 13,14-reductase activity	1	1	0.468552	1
MF	GO:0004750	D-ribulose-phosphate 3-epimerase activity	1	1	0.468877	1
MF	GO:0004852	uroporphyrinogen-III synthase activity	1	1	0.469065	1
MF	GO:0005035	death receptor activity	11	7	0.469844	1
MF	GO:0008761	UDP-N-acetylglucosamine 2-epimerase activity	1	1	0.470054	1
MF	GO:0009384	N-acylmannosamine kinase activity	1	1	0.470054	1
MF	GO:0047323	[3-methyl-2-oxobutanoate dehydrogenase (acetyl-transferring)] kinase activity	1	1	0.470207	1
MF	GO:0030170	pyridoxal phosphate binding	53	27	0.470301	1
MF	GO:0016410	N-acyltransferase activity	80	41	0.470412	1
MF	GO:0070694	deoxyribonucleoside 5'-monophosphate N-glycosidase activity	1	1	0.470495	1
MF	GO:0160072	ubiquitin ligase complex scaffold activity	6	4	0.470837	1
MF	GO:0047992	hydroxylysine kinase activity	1	1	0.471241	1
MF	GO:0008327	methyl-CpG binding	24	14	0.471358	1
MF	GO:0070402	NADPH binding	15	8	0.471618	1
MF	GO:0008579	JUN kinase phosphatase activity	1	1	0.471849	1
MF	GO:0042625	ATPase-coupled ion transmembrane transporter activity	24	13	0.47186	1
MF	GO:0044769	ATPase activity, coupled to transmembrane movement of ions, rotational mechanism	24	13	0.47186	1
MF	GO:0046961	proton-transporting ATPase activity, rotational mechanism	24	13	0.47186	1
MF	GO:0052744	phosphatidylinositol monophosphate phosphatase activity	11	7	0.472101	1
MF	GO:0022884	macromolecule transmembrane transporter activity	30	16	0.472311	1
MF	GO:0004742	dihydrolipoyllysine-residue acetyltransferase activity	1	1	0.472741	1
MF	GO:0008376	acetylgalactosaminyltransferase activity	34	20	0.472801	1
MF	GO:0031707	endothelin A receptor binding	1	1	0.472842	1
MF	GO:0061920	protein propionyltransferase activity	1	1	0.473077	1
MF	GO:0120300	peptide lactyltransferase activity	1	1	0.473077	1
MF	GO:0120301	histone lactyltransferase activity	1	1	0.473077	1
MF	GO:0140068	histone crotonyltransferase activity	1	1	0.473077	1
MF	GO:0140069	histone butyryltransferase activity	1	1	0.473077	1
MF	GO:0140908	histone H3K122 acetyltransferase activity	1	1	0.473077	1
MF	GO:0042288	MHC class I protein binding	17	9	0.473247	1
MF	GO:0033130	acetylcholine receptor binding	11	7	0.473555	1
MF	GO:0008890	glycine C-acetyltransferase activity	1	1	0.473631	1
MF	GO:0004322	ferroxidase activity	5	3	0.474913	1
MF	GO:0016724	oxidoreductase activity, acting on metal ions, oxygen as acceptor	5	3	0.474913	1
MF	GO:0005230	extracellular ligand-gated monoatomic ion channel activity	68	38	0.475024	1
MF	GO:0004362	glutathione-disulfide reductase (NADP) activity	1	1	0.475052	1
MF	GO:0047372	acylglycerol lipase activity	15	9	0.475112	1
MF	GO:0070089	chloride-activated potassium channel activity	1	1	0.475634	1
MF	GO:0004913	interleukin-4 receptor activity	1	1	0.475801	1
MF	GO:0042164	interleukin-12 alpha subunit binding	1	1	0.47585	1
MF	GO:0005222	intracellular cAMP-activated cation channel activity	8	5	0.476002	1
MF	GO:0004065	arylsulfatase activity	9	6	0.47655	1
MF	GO:0016860	intramolecular oxidoreductase activity	47	24	0.476943	1
MF	GO:0008419	RNA lariat debranching enzyme activity	1	1	0.477226	1
MF	GO:0008168	methyltransferase activity	198	104	0.478435	1
MF	GO:0032934	sterol binding	60	34	0.478885	1
MF	GO:0030791	arsenite methyltransferase activity	1	1	0.479052	1
MF	GO:0008301	DNA binding, bending	16	9	0.47972	1
MF	GO:0140303	intramembrane lipid transporter activity	41	24	0.479966	1
MF	GO:0031748	D1 dopamine receptor binding	6	4	0.480042	1
MF	GO:0004506	squalene monooxygenase activity	1	1	0.480312	1
MF	GO:0015227	acyl carnitine transmembrane transporter activity	1	1	0.48098	1
MF	GO:0010437	9,10 (9', 10')-carotenoid-cleaving dioxygenase activity	1	1	0.481679	1
MF	GO:0102076	beta,beta-carotene-9',10'-cleaving oxygenase activity	1	1	0.481679	1
MF	GO:0043183	vascular endothelial growth factor receptor 1 binding	3	2	0.481886	1
MF	GO:0140314	calcium ion sequestering activity	1	1	0.481955	1
MF	GO:0030395	lactose binding	1	1	0.48215	1
MF	GO:0002060	purine nucleobase binding	3	2	0.482155	1
MF	GO:0004459	L-lactate dehydrogenase activity	5	3	0.482641	1
MF	GO:0004952	dopamine neurotransmitter receptor activity	5	3	0.48366	1
MF	GO:0120230	recombinase activator activity	1	1	0.484126	1
MF	GO:0016714	oxidoreductase activity, acting on paired donors, with incorporation or reduction of molecular oxygen, reduced pteridine as one donor, and incorporation of one atom of oxygen	7	4	0.485342	1
MF	GO:0004969	histamine receptor activity	6	4	0.485656	1
MF	GO:1990244	histone H2AT120 kinase activity	1	1	0.485809	1
MF	GO:0008409	5'-3' exonuclease activity	19	10	0.48603	1
MF	GO:0005175	CD27 receptor binding	1	1	0.486408	1
MF	GO:0030957	Tat protein binding	10	6	0.486452	1
MF	GO:0016992	lipoate synthase activity	1	1	0.486586	1
MF	GO:0016638	oxidoreductase activity, acting on the CH-NH2 group of donors	17	9	0.486605	1
MF	GO:0005302	L-tyrosine transmembrane transporter activity	1	1	0.487153	1
MF	GO:0004479	methionyl-tRNA formyltransferase activity	1	1	0.487315	1
MF	GO:0004123	cystathionine gamma-lyase activity	1	1	0.488092	1
MF	GO:0044540	L-cystine L-cysteine-lyase (deaminating)	1	1	0.488092	1
MF	GO:0047982	homocysteine desulfhydrase activity	1	1	0.488092	1
MF	GO:0080146	L-cysteine desulfhydrase activity	1	1	0.488092	1
MF	GO:0098606	selenocystathionine gamma-lyase activity	1	1	0.488092	1
MF	GO:0004634	phosphopyruvate hydratase activity	3	2	0.488269	1
MF	GO:0086082	cell adhesive protein binding involved in AV node cell-bundle of His cell communication	1	1	0.48827	1
MF	GO:0070742	C2H2 zinc finger domain binding	12	8	0.488901	1
MF	GO:0033885	10-hydroxy-9-(phosphonooxy)octadecanoate phosphatase activity	1	1	0.489145	1
MF	GO:0004325	ferrochelatase activity	1	1	0.489486	1
MF	GO:0070576	vitamin D 24-hydroxylase activity	3	2	0.489571	1
MF	GO:0043829	tRNA-specific adenosine-37 deaminase activity	1	1	0.489874	1
MF	GO:0062054	fluoride channel activity	1	1	0.490117	1
MF	GO:1903425	fluoride transmembrane transporter activity	1	1	0.490117	1
MF	GO:0034711	inhibin binding	3	2	0.49052	1
MF	GO:0052909	18S rRNA (adenine(1779)-N(6)/adenine(1780)-N(6))-dimethyltransferase activity	1	1	0.490636	1
MF	GO:0044508	glucagon-like peptide 1 receptor activity	1	1	0.490684	1
MF	GO:0004397	histidine ammonia-lyase activity	1	1	0.491283	1
MF	GO:0070523	11-beta-hydroxysteroid dehydrogenase (NAD+) activity	1	1	0.491413	1
MF	GO:0008506	sucrose:proton symporter activity	4	3	0.491495	1
MF	GO:0008515	sucrose transmembrane transporter activity	4	3	0.491495	1
MF	GO:0009669	sucrose:monoatomic cation symporter activity	4	3	0.491495	1
MF	GO:0015154	disaccharide transmembrane transporter activity	4	3	0.491495	1
MF	GO:0015157	oligosaccharide transmembrane transporter activity	4	3	0.491495	1
MF	GO:0002055	adenine binding	1	1	0.491656	1
MF	GO:0003999	adenine phosphoribosyltransferase activity	1	1	0.491656	1
MF	GO:0106130	purine phosphoribosyltransferase activity	1	1	0.491656	1
MF	GO:0031773	kisspeptin receptor binding	1	1	0.491931	1
MF	GO:0000016	lactase activity	1	1	0.492238	1
MF	GO:0080079	cellobiose glucosidase activity	1	1	0.492238	1
MF	GO:0140749	phlorizin hydrolase activity	1	1	0.492238	1
MF	GO:0004476	mannose-6-phosphate isomerase activity	1	1	0.492465	1
MF	GO:1990226	histone methyltransferase binding	15	9	0.492469	1
MF	GO:0000036	acyl carrier activity	1	1	0.492659	1
MF	GO:0044620	ACP phosphopantetheine attachment site binding	1	1	0.492659	1
MF	GO:0051192	prosthetic group binding	1	1	0.492659	1
MF	GO:0140414	phosphopantetheine-dependent carrier activity	1	1	0.492659	1
MF	GO:0003688	DNA replication origin binding	15	8	0.492825	1
MF	GO:0050038	L-xylulose reductase (NADP+) activity	1	1	0.492951	1
MF	GO:0008469	histone arginine N-methyltransferase activity	3	2	0.493	1
MF	GO:0047391	alkylglycerophosphoethanolamine phosphodiesterase activity	1	1	0.493161	1
MF	GO:0004395	hexaprenyldihydroxybenzoate methyltransferase activity	1	1	0.493242	1
MF	GO:0008689	3-demethylubiquinone-9 3-O-methyltransferase activity	1	1	0.493242	1
MF	GO:0010420	3,4-dihydroxy-5-polyprenylbenzoic acid O-methyltransferase activity	1	1	0.493242	1
MF	GO:0044595	decaprenyldihydroxybenzoate methyltransferase activity	1	1	0.493242	1
MF	GO:0044596	3-demethylubiquinol-10 3-O-methyltransferase activity	1	1	0.493242	1
MF	GO:0061542	3-demethylubiquinol-n 3-O-methyltransferase activity	1	1	0.493242	1
MF	GO:0004198	calcium-dependent cysteine-type endopeptidase activity	16	9	0.493266	1
MF	GO:0001851	complement component C3b binding	9	4	0.493267	1
MF	GO:0048244	phytanoyl-CoA dioxygenase activity	1	1	0.49334	1
MF	GO:0008254	3'-nucleotidase activity	1	1	0.493842	1
MF	GO:0097657	3',5'-nucleotide bisphosphate phosphatase activity	1	1	0.493842	1
MF	GO:0061608	nuclear import signal receptor activity	20	11	0.493891	1
MF	GO:0102390	mycophenolic acid acyl-glucuronide esterase activity	1	1	0.494215	1
MF	GO:0000405	bubble DNA binding	8	5	0.494474	1
MF	GO:0008453	alanine-glyoxylate transaminase activity	3	2	0.495125	1
MF	GO:0000721	(R,R)-butanediol dehydrogenase activity	1	1	0.496199	1
MF	GO:0003939	L-iditol 2-dehydrogenase activity	1	1	0.496199	1
MF	GO:0031320	hexitol dehydrogenase activity	1	1	0.496199	1
MF	GO:0046526	D-xylulose reductase activity	1	1	0.496199	1
MF	GO:0047833	D-sorbitol dehydrogenase (acceptor) activity	1	1	0.496199	1
MF	GO:0050255	ribitol 2-dehydrogenase activity	1	1	0.496199	1
MF	GO:0043515	kinetochore binding	6	4	0.49626	1
MF	GO:2001069	glycogen binding	7	4	0.496269	1
MF	GO:0036143	kringle domain binding	1	1	0.49646	1
MF	GO:0031687	A2A adenosine receptor binding	3	2	0.496462	1
MF	GO:0140658	ATP-dependent chromatin remodeler activity	33	19	0.496683	1
MF	GO:0043185	vascular endothelial growth factor receptor 3 binding	1	1	0.496704	1
MF	GO:0016775	phosphotransferase activity, nitrogenous group as acceptor	5	3	0.497368	1
MF	GO:0016494	C-X-C chemokine receptor activity	7	4	0.497763	1
MF	GO:0008559	ABC-type xenobiotic transporter activity	14	8	0.498096	1
MF	GO:0015636	short-chain fatty acid transmembrane transporter activity	3	2	0.49814	1
MF	GO:0022848	acetylcholine-gated monoatomic cation-selective channel activity	22	11	0.498315	1
MF	GO:0061929	gamma-glutamylaminecyclotransferase activity	1	1	0.498884	1
MF	GO:0016279	protein-lysine N-methyltransferase activity	56	32	0.499935	1
MF	GO:0003837	beta-ureidopropionase activity	1	1	0.500965	1
MF	GO:0050337	thiosulfate-thiol sulfurtransferase activity	1	1	0.501911	1
MF	GO:0032451	demethylase activity	34	19	0.502543	1
MF	GO:0098879	structural constituent of postsynaptic specialization	4	3	0.503374	1
MF	GO:0004034	aldose 1-epimerase activity	1	1	0.503476	1
MF	GO:0140808	NAD+-protein-tyrosine ADP-ribosyltransferase activity	1	1	0.503826	1
MF	GO:0140815	NAD+-protein-histidine ADP-ribosyltransferase activity	1	1	0.503826	1
MF	GO:0140816	NAD+-histone H2BS6 serine ADP-ribosyltransferase activity	1	1	0.503826	1
MF	GO:0140817	NAD+-histone H3S10 serine ADP-ribosyltransferase activity	1	1	0.503826	1
MF	GO:0140822	NAD+-histone H2BE35 glutamate ADP-ribosyltransferase activity	1	1	0.503826	1
MF	GO:0004108	citrate (Si)-synthase activity	1	1	0.503843	1
MF	GO:0036440	citrate synthase activity	1	1	0.503843	1
MF	GO:0016409	palmitoyltransferase activity	34	18	0.504064	1
MF	GO:0052731	phosphocholine phosphatase activity	1	1	0.50446	1
MF	GO:0004149	dihydrolipoyllysine-residue succinyltransferase activity	1	1	0.50466	1
MF	GO:0016751	S-succinyltransferase activity	1	1	0.50466	1
MF	GO:0004760	serine-pyruvate transaminase activity	1	1	0.504726	1
MF	GO:0001648	proteinase-activated receptor activity	5	3	0.505201	1
MF	GO:0015057	thrombin-activated receptor activity	5	3	0.505201	1
MF	GO:0033737	1-pyrroline dehydrogenase activity	1	1	0.505344	1
MF	GO:0047105	4-trimethylammoniobutyraldehyde dehydrogenase activity	1	1	0.505344	1
MF	GO:0140948	histone H3K9 monomethyltransferase activity	6	4	0.505499	1
MF	GO:0030369	ICAM-3 receptor activity	3	2	0.505872	1
MF	GO:0047560	3-dehydrosphinganine reductase activity	1	1	0.505912	1
MF	GO:0045569	TRAIL binding	5	3	0.505984	1
MF	GO:0030275	LRR domain binding	16	9	0.506148	1
MF	GO:0043993	histone H3K18 acetyltransferase activity	1	1	0.506346	1
MF	GO:0106075	peptide N-succinyltransferase activity	1	1	0.506346	1
MF	GO:0106078	histone succinyltransferase activity	1	1	0.506346	1
MF	GO:0106228	peptide glutaryltransferase activity	1	1	0.506346	1
MF	GO:0106229	histone glutaryltransferase activity	1	1	0.506346	1
MF	GO:0015135	glucuronate transmembrane transporter activity	1	1	0.506363	1
MF	GO:0015136	sialic acid transmembrane transporter activity	1	1	0.506363	1
MF	GO:0015538	sialic acid:proton symporter activity	1	1	0.506363	1
MF	GO:0042880	D-glucuronate transmembrane transporter activity	1	1	0.506363	1
MF	GO:0008488	gamma-glutamyl carboxylase activity	1	1	0.506379	1
MF	GO:0030337	DNA polymerase processivity factor activity	3	2	0.506385	1
MF	GO:0042166	acetylcholine binding	10	6	0.506567	1
MF	GO:0035226	glutamate-cysteine ligase catalytic subunit binding	1	1	0.506597	1
MF	GO:0004621	glycosylphosphatidylinositol phospholipase D activity	1	1	0.506714	1
MF	GO:0004441	inositol-1,4-bisphosphate 1-phosphatase activity	1	1	0.507867	1
MF	GO:0052829	inositol-1,3,4-trisphosphate 1-phosphatase activity	1	1	0.507867	1
MF	GO:0005020	stem cell factor receptor activity	1	1	0.508152	1
MF	GO:0008240	tripeptidyl-peptidase activity	3	2	0.508448	1
MF	GO:0004098	cerebroside-sulfatase activity	1	1	0.508587	1
MF	GO:0008753	NADPH dehydrogenase (quinone) activity	3	2	0.508747	1
MF	GO:0015087	cobalt ion transmembrane transporter activity	1	1	0.509039	1
MF	GO:0015094	lead ion transmembrane transporter activity	1	1	0.509039	1
MF	GO:0015099	nickel cation transmembrane transporter activity	1	1	0.509039	1
MF	GO:0047536	2-aminoadipate transaminase activity	1	1	0.509374	1
MF	GO:0047958	glycine:2-oxoglutarate aminotransferase activity	1	1	0.509374	1
MF	GO:0050094	methionine-glyoxylate transaminase activity	1	1	0.509374	1
MF	GO:0140911	pore-forming activity	4	2	0.509406	1
MF	GO:0017125	deoxycytidyl transferase activity	1	1	0.509558	1
MF	GO:0005053	peroxisome matrix targeting signal-2 binding	1	1	0.509792	1
MF	GO:0030553	cGMP binding	14	8	0.51017	1
MF	GO:0004069	L-aspartate:2-oxoglutarate aminotransferase activity	3	2	0.510223	1
MF	GO:0005068	transmembrane receptor protein tyrosine kinase adaptor activity	17	10	0.510282	1
MF	GO:0106261	tRNA uridine(34) acetyltransferase activity	1	1	0.510496	1
MF	GO:0032184	SUMO polymer binding	5	3	0.510903	1
MF	GO:1905574	ganglioside GM2 binding	1	1	0.511133	1
MF	GO:1905575	ganglioside GM3 binding	1	1	0.511133	1
MF	GO:1905577	ganglioside GP1c binding	1	1	0.511133	1
MF	GO:0008116	prostaglandin-I synthase activity	1	1	0.511385	1
MF	GO:0061770	translation elongation factor binding	3	2	0.511766	1
MF	GO:0033883	pyridoxal phosphatase activity	3	2	0.511946	1
MF	GO:0031769	glucagon receptor binding	2	1	0.512206	1
MF	GO:0005316	high-affinity inorganic phosphate:sodium symporter activity	1	1	0.512491	1
MF	GO:0061811	ADP-ribosyl cyclase activity	1	1	0.512827	1
MF	GO:0061812	cyclic ADP-ribose hydrolase	1	1	0.512827	1
MF	GO:0070004	cysteine-type exopeptidase activity	7	4	0.513244	1
MF	GO:0004573	Glc3Man9GlcNAc2 oligosaccharide glucosidase activity	1	1	0.513582	1
MF	GO:0008489	UDP-galactose:glucosylceramide beta-1,4-galactosyltransferase activity	3	2	0.513588	1
MF	GO:0042283	dolichyl pyrophosphate Glc1Man9GlcNAc2 alpha-1,3-glucosyltransferase activity	1	1	0.513749	1
MF	GO:0004777	succinate-semialdehyde dehydrogenase (NAD+) activity	1	1	0.5138	1
MF	GO:0009013	succinate-semialdehyde dehydrogenase [NAD(P)+] activity	1	1	0.5138	1
MF	GO:0051787	misfolded protein binding	19	10	0.514064	1
MF	GO:0008757	S-adenosylmethionine-dependent methyltransferase activity	171	89	0.514219	1
MF	GO:0033592	RNA strand annealing activity	1	1	0.514303	1
MF	GO:0140934	histone deubiquitinase activity	5	3	0.514533	1
MF	GO:0070530	K63-linked polyubiquitin modification-dependent protein binding	23	13	0.514728	1
MF	GO:0097677	STAT family protein binding	11	6	0.514855	1
MF	GO:0003963	RNA-3'-phosphate cyclase activity	1	1	0.51521	1
MF	GO:0034722	gamma-glutamyl-peptidase activity	1	1	0.51531	1
MF	GO:0004800	thyroxine 5'-deiodinase activity	3	2	0.516109	1
MF	GO:0015439	ABC-type heme transporter activity	1	1	0.516502	1
MF	GO:0019153	protein-disulfide reductase (glutathione) activity	1	1	0.517459	1
MF	GO:0004394	heparan sulfate 2-O-sulfotransferase activity	1	1	0.518299	1
MF	GO:0004185	serine-type carboxypeptidase activity	5	3	0.518737	1
MF	GO:0016657	oxidoreductase activity, acting on NAD(P)H, nitrogenous group as acceptor	1	1	0.518803	1
MF	GO:0047941	glucuronolactone reductase activity	1	1	0.518803	1
MF	GO:1990002	methylglyoxal reductase (NADPH-dependent, acetol producing)	1	1	0.518803	1
MF	GO:0052798	beta-galactoside alpha-2,3-sialyltransferase activity	1	1	0.518904	1
MF	GO:0003881	CDP-diacylglycerol-inositol 3-phosphatidyltransferase activity	1	1	0.518937	1
MF	GO:0004057	arginyl-tRNA--protein transferase activity	1	1	0.519525	1
MF	GO:0048029	monosaccharide binding	72	38	0.521061	1
MF	GO:0031692	alpha-1B adrenergic receptor binding	1	1	0.521073	1
MF	GO:0015052	beta3-adrenergic receptor activity	1	1	0.521258	1
MF	GO:0008403	25-hydroxycholecalciferol-24-hydroxylase activity	1	1	0.521308	1
MF	GO:0030342	1-alpha,25-dihydroxyvitamin D3 24-hydroxylase activity	1	1	0.521308	1
MF	GO:0062180	25-hydroxycholecalciferol-23-hydroxylase activity	1	1	0.521308	1
MF	GO:0033679	3'-5' DNA/RNA helicase activity	1	1	0.521578	1
MF	GO:0035014	phosphatidylinositol 3-kinase regulator activity	4	3	0.521673	1
MF	GO:0004900	erythropoietin receptor activity	1	1	0.521966	1
MF	GO:0000334	3-hydroxyanthranilate 3,4-dioxygenase activity	1	1	0.522641	1
MF	GO:1990955	G-rich single-stranded DNA binding	1	1	0.52303	1
MF	GO:0052597	diamine oxidase activity	1	1	0.523182	1
MF	GO:0052598	histamine oxidase activity	1	1	0.523182	1
MF	GO:0052599	methylputrescine oxidase activity	1	1	0.523182	1
MF	GO:0052600	propane-1,3-diamine oxidase activity	1	1	0.523182	1
MF	GO:0061775	cohesin loader activity	3	2	0.523375	1
MF	GO:0000339	RNA cap binding	19	11	0.523857	1
MF	GO:0042281	dolichyl pyrophosphate Man9GlcNAc2 alpha-1,3-glucosyltransferase activity	1	1	0.524267	1
MF	GO:0019975	interleukin-17 binding	1	1	0.524692	1
MF	GO:0042163	interleukin-12 beta subunit binding	1	1	0.524692	1
MF	GO:0045513	interleukin-27 binding	1	1	0.524692	1
MF	GO:0033745	L-methionine-(R)-S-oxide reductase activity	3	2	0.524883	1
MF	GO:0022894	Intermediate conductance calcium-activated potassium channel activity	1	1	0.52493	1
MF	GO:0005031	tumor necrosis factor receptor activity	8	5	0.525544	1
MF	GO:0004504	peptidylglycine monooxygenase activity	1	1	0.525918	1
MF	GO:0004598	peptidylamidoglycolate lyase activity	1	1	0.525918	1
MF	GO:0008422	beta-glucosidase activity	6	3	0.526078	1
MF	GO:0004164	diphthine synthase activity	1	1	0.526328	1
MF	GO:0023025	MHC class Ib protein complex binding	4	2	0.526651	1
MF	GO:0004505	phenylalanine 4-monooxygenase activity	3	2	0.526845	1
MF	GO:0140506	endoplasmic reticulum-autophagosome adaptor activity	3	2	0.526864	1
MF	GO:0170009	endoplasmic reticulum-organelle membrane tether activity	3	2	0.526864	1
MF	GO:0004729	oxygen-dependent protoporphyrinogen oxidase activity	1	1	0.527268	1
MF	GO:0070818	protoporphyrinogen oxidase activity	1	1	0.527268	1
MF	GO:0106162	mRNA N-acetyltransferase activity	1	1	0.527422	1
MF	GO:1990883	rRNA cytidine N-acetyltransferase activity	1	1	0.527422	1
MF	GO:0045127	N-acetylglucosamine kinase activity	1	1	0.527644	1
MF	GO:0160047	muramyl dipeptide kinase activity	1	1	0.527644	1
MF	GO:0047620	acylglycerol kinase activity	1	1	0.527815	1
MF	GO:0008988	rRNA (adenine-N6-)-methyltransferase activity	3	2	0.527852	1
MF	GO:0050152	omega-amidase activity	1	1	0.528175	1
MF	GO:0106008	2-oxoglutaramate amidase activity	1	1	0.528175	1
MF	GO:0047134	protein-disulfide reductase (NAD(P)) activity	3	2	0.528224	1
MF	GO:0003874	6-pyruvoyltetrahydropterin synthase activity	1	1	0.528638	1
MF	GO:0047150	betaine-homocysteine S-methyltransferase activity	1	1	0.529015	1
MF	GO:0045145	single-stranded DNA 5'-3' DNA exonuclease activity	5	3	0.529273	1
MF	GO:0031702	type 1 angiotensin receptor binding	6	4	0.529402	1
MF	GO:0140987	ATP:inorganic phosphate antiporter activity	3	2	0.529572	1
MF	GO:0005078	MAP-kinase scaffold activity	11	7	0.529833	1
MF	GO:0004757	sepiapterin reductase activity	1	1	0.529839	1
MF	GO:0008482	sulfite oxidase activity	1	1	0.529891	1
MF	GO:0097199	cysteine-type endopeptidase activity involved in apoptotic signaling pathway	5	3	0.530015	1
MF	GO:0004566	beta-glucuronidase activity	3	2	0.530247	1
MF	GO:0030492	hemoglobin binding	9	3	0.530389	1
MF	GO:0047402	protein-glucosylgalactosylhydroxylysine glucosidase activity	1	1	0.530819	1
MF	GO:0015098	molybdate ion transmembrane transporter activity	1	1	0.531816	1
MF	GO:0008483	transaminase activity	25	13	0.531944	1
MF	GO:0003921	GMP synthase activity	1	1	0.532143	1
MF	GO:0003922	GMP synthase (glutamine-hydrolyzing) activity	1	1	0.532143	1
MF	GO:2001070	starch binding	1	1	0.532246	1
MF	GO:0017178	diphthine-ammonia ligase activity	1	1	0.532263	1
MF	GO:0016716	oxidoreductase activity, acting on paired donors, with incorporation or reduction of molecular oxygen, another compound as one donor, and incorporation of one atom of oxygen	6	3	0.532446	1
MF	GO:0106137	IkappaB kinase complex binding	1	1	0.53247	1
MF	GO:0140776	protein-containing complex destabilizing activity	14	8	0.532696	1
MF	GO:0070892	lipoteichoic acid immune receptor activity	1	1	0.532779	1
MF	GO:0150025	oxidised low-density lipoprotein particle receptor activity	1	1	0.532779	1
MF	GO:0047429	nucleoside triphosphate diphosphatase activity	9	5	0.53316	1
MF	GO:0070851	growth factor receptor binding	135	70	0.533195	1
MF	GO:0016231	beta-N-acetylglucosaminidase activity	1	1	0.533243	1
MF	GO:0102166	[protein]-3-O-(N-acetyl-D-glucosaminyl)-L-threonine O-N-acetyl-alpha-D-glucosaminase activity	1	1	0.533243	1
MF	GO:0102167	[protein]-3-O-(N-acetyl-D-glucosaminyl)-L-serine O-N-acetyl-alpha-D-glucosaminase activity	1	1	0.533243	1
MF	GO:0102571	[protein]-3-O-(N-acetyl-D-glucosaminyl)-L-serine/L-threonine O-N-acetyl-alpha-D-glucosaminase activity	1	1	0.533243	1
MF	GO:0098918	structural constituent of synapse	24	14	0.533617	1
MF	GO:0061632	RNA lariat debranching enzyme activator activity	1	1	0.533965	1
MF	GO:0005165	neurotrophin receptor binding	11	7	0.533971	1
MF	GO:0071567	deUFMylase activity	1	1	0.533982	1
MF	GO:0140492	metal-dependent deubiquitinase activity	7	4	0.5343	1
MF	GO:0030171	voltage-gated proton channel activity	1	1	0.534463	1
MF	GO:0004563	beta-N-acetylhexosaminidase activity	5	3	0.534883	1
MF	GO:0000285	1-phosphatidylinositol-3-phosphate 5-kinase activity	3	2	0.535103	1
MF	GO:0052810	1-phosphatidylinositol-5-kinase activity	3	2	0.535103	1
MF	GO:0005260	intracellularly ATP-gated chloride channel activity	1	1	0.535202	1
MF	GO:0099142	intracellularly ATP-gated ion channel activity	1	1	0.535202	1
MF	GO:0106138	Sec61 translocon complex binding	1	1	0.535202	1
MF	GO:0045119	azole:proton antiporter activity	1	1	0.535356	1
MF	GO:0140830	L-glutamine, sodium:proton antiporter activity	1	1	0.535356	1
MF	GO:0140831	L-asparagine, sodium:proton antiporter activity	1	1	0.535356	1
MF	GO:0140832	L-histidine, sodium:proton antiporter activity	1	1	0.535356	1
MF	GO:0003984	acetolactate synthase activity	1	1	0.535374	1
MF	GO:0052840	inositol diphosphate tetrakisphosphate diphosphatase activity	1	1	0.535511	1
MF	GO:0048027	mRNA 5'-UTR binding	23	13	0.53613	1
MF	GO:0000900	mRNA regulatory element binding translation repressor activity	15	9	0.536186	1
MF	GO:0015019	heparan-alpha-glucosaminide N-acetyltransferase activity	1	1	0.536404	1
MF	GO:0044183	protein folding chaperone	59	29	0.536467	1
MF	GO:0000030	mannosyltransferase activity	24	12	0.536675	1
MF	GO:0035375	zymogen binding	1	1	0.537193	1
MF	GO:0000254	C-4 methylsterol oxidase activity	3	2	0.537426	1
MF	GO:0035064	methylated histone binding	65	35	0.53769	1
MF	GO:0035529	NADH pyrophosphatase activity	4	2	0.537897	1
MF	GO:0005243	gap junction channel activity	19	10	0.538423	1
MF	GO:0019178	NADP phosphatase activity	1	1	0.538513	1
MF	GO:0102757	NADPH phosphatase activity	1	1	0.538513	1
MF	GO:0035605	peptidyl-cysteine S-nitrosylase activity	1	1	0.538701	1
MF	GO:0005148	prolactin receptor binding	2	1	0.53876	1
MF	GO:0003860	3-hydroxyisobutyryl-CoA hydrolase activity	1	1	0.538958	1
MF	GO:0047933	glucose-1,6-bisphosphate synthase activity	1	1	0.539249	1
MF	GO:0120147	formylglycine-generating oxidase activity	1	1	0.539403	1
MF	GO:0140869	miRNA inhibitor activity via base-pairing	5	3	0.539433	1
MF	GO:0036220	ITP diphosphatase activity	1	1	0.540326	1
MF	GO:0036222	XTP diphosphatase activity	1	1	0.540326	1
MF	GO:0003756	protein disulfide isomerase activity	18	10	0.540371	1
MF	GO:0016864	intramolecular oxidoreductase activity, transposing S-S bonds	18	10	0.540371	1
MF	GO:0003960	NADPH:quinone reductase activity	4	2	0.540401	1
MF	GO:0004601	peroxidase activity	52	25	0.54044	1
MF	GO:0015662	P-type ion transporter activity	21	12	0.540548	1
MF	GO:0140358	P-type transmembrane transporter activity	21	12	0.540548	1
MF	GO:0120319	long-chain fatty acid omega-1 hydroxylase activity	3	2	0.540907	1
MF	GO:0004772	sterol O-acyltransferase activity	3	2	0.540988	1
MF	GO:0034736	cholesterol O-acyltransferase activity	3	2	0.540988	1
MF	GO:0001512	dihydronicotinamide riboside quinone reductase activity	1	1	0.54101	1
MF	GO:1904408	melatonin binding	1	1	0.54101	1
MF	GO:0016857	racemase and epimerase activity, acting on carbohydrates and derivatives	9	5	0.541064	1
MF	GO:0060175	brain-derived neurotrophic factor receptor activity	1	1	0.541078	1
MF	GO:0010857	calcium-dependent protein kinase activity	23	14	0.541449	1
MF	GO:0071795	K11-linked polyubiquitin modification-dependent protein binding	1	1	0.542016	1
MF	GO:0140657	ATP-dependent activity	542	287	0.542108	1
MF	GO:0035381	ATP-gated ion channel activity	9	5	0.542131	1
MF	GO:0008271	secondary active sulfate transmembrane transporter activity	11	6	0.543152	1
MF	GO:0004349	glutamate 5-kinase activity	1	1	0.543395	1
MF	GO:0004350	glutamate-5-semialdehyde dehydrogenase activity	1	1	0.543395	1
MF	GO:0005307	choline:sodium symporter activity	1	1	0.543582	1
MF	GO:0004801	transaldolase activity	1	1	0.544346	1
MF	GO:0008437	thyrotropin-releasing hormone activity	1	1	0.544549	1
MF	GO:1990050	phosphatidic acid transfer activity	7	4	0.544688	1
MF	GO:0004706	JUN kinase kinase kinase activity	10	6	0.544872	1
MF	GO:0005432	calcium:sodium antiporter activity	10	6	0.54527	1
MF	GO:0061651	Atg12 conjugating enzyme activity	1	1	0.545684	1
MF	GO:0047609	acetylputrescine deacetylase activity	1	1	0.545718	1
MF	GO:0047611	acetylspermidine deacetylase activity	1	1	0.545718	1
MF	GO:0004931	extracellularly ATP-gated monoatomic cation channel activity	7	4	0.545924	1
MF	GO:0047273	galactosylgalactosylglucosylceramide beta-D-acetylgalactosaminyltransferase activity	1	1	0.546157	1
MF	GO:0034202	glycolipid floppase activity	1	1	0.546613	1
MF	GO:0016889	DNA endonuclease activity, producing 3'-phosphomonoesters	8	4	0.546672	1
MF	GO:0016232	HNK-1 sulfotransferase activity	1	1	0.547034	1
MF	GO:0047192	1-alkylglycerophosphocholine O-acetyltransferase activity	3	2	0.54723	1
MF	GO:0043138	3'-5' DNA helicase activity	14	8	0.547567	1
MF	GO:0016154	pyrimidine-nucleoside phosphorylase activity	1	1	0.547707	1
MF	GO:0071424	rRNA (cytosine-N4-)-methyltransferase activity	1	1	0.547724	1
MF	GO:0016314	phosphatidylinositol-3,4,5-trisphosphate 3-phosphatase activity	5	3	0.547831	1
MF	GO:0008995	ribonuclease E activity	1	1	0.548177	1
MF	GO:0015499	formate transmembrane transporter activity	1	1	0.548328	1
MF	GO:0048257	3'-flap endonuclease activity	1	1	0.548496	1
MF	GO:0046523	S-methyl-5-thioribose-1-phosphate isomerase activity	1	1	0.548579	1
MF	GO:0015343	siderophore-iron transmembrane transporter activity	1	1	0.54878	1
MF	GO:0042931	enterobactin transmembrane transporter activity	1	1	0.54878	1
MF	GO:0019914	cyclin-dependent protein kinase activating kinase regulator activity	1	1	0.548964	1
MF	GO:0043994	histone H3K23 acetyltransferase activity	1	1	0.549449	1
MF	GO:0044016	histone H3K4 acetyltransferase activity	1	1	0.549449	1
MF	GO:0070991	medium-chain-acyl-CoA dehydrogenase activity	3	2	0.549556	1
MF	GO:0050124	N-acylneuraminate-9-phosphatase activity	1	1	0.550183	1
MF	GO:0051916	granulocyte colony-stimulating factor binding	1	1	0.550233	1
MF	GO:0061815	Met1-linked polyubiquitin deubiquitinase activity	1	1	0.550466	1
MF	GO:0004042	acetyl-CoA:L-glutamate N-acetyltransferase activity	1	1	0.550583	1
MF	GO:0103045	methione N-acyltransferase activity	1	1	0.550583	1
MF	GO:0140857	histone H3T45 kinase activity	1	1	0.550815	1
MF	GO:0004324	ferredoxin-NADP+ reductase activity	1	1	0.551098	1
MF	GO:0008937	ferredoxin-NAD(P) reductase activity	1	1	0.551098	1
MF	GO:0015039	NADPH-adrenodoxin reductase activity	1	1	0.551098	1
MF	GO:0015038	glutathione disulfide oxidoreductase activity	5	3	0.551108	1
MF	GO:0140083	ATP-dependent protein-DNA unloader activity	1	1	0.551297	1
MF	GO:0001609	G protein-coupled adenosine receptor activity	5	3	0.551498	1
MF	GO:0015327	cystine:glutamate antiporter activity	1	1	0.551596	1
MF	GO:0015328	cystine secondary active transmembrane transporter activity	1	1	0.551596	1
MF	GO:0140926	L-kynurenine transmembrane transporter activity	1	1	0.551596	1
MF	GO:0016725	oxidoreductase activity, acting on CH or CH2 groups	11	5	0.551707	1
MF	GO:0004361	glutaryl-CoA dehydrogenase activity	1	1	0.552044	1
MF	GO:0035401	histone H3Y41 kinase activity	1	1	0.553054	1
MF	GO:0032554	purine deoxyribonucleotide binding	3	2	0.553065	1
MF	GO:0140034	methylation-dependent protein binding	67	36	0.553487	1
MF	GO:0050340	thymidylate 5'-phosphatase activity	1	1	0.553748	1
MF	GO:0004676	3-phosphoinositide-dependent protein kinase activity	1	1	0.554227	1
MF	GO:0052381	tRNA dimethylallyltransferase activity	1	1	0.554657	1
MF	GO:0062078	TSC1-TSC2 complex binding	1	1	0.555201	1
MF	GO:0031419	cobalamin binding	10	5	0.555802	1
MF	GO:0004633	phosphopantothenoylcysteine decarboxylase activity	1	1	0.555911	1
MF	GO:0019166	trans-2-enoyl-CoA reductase (NADPH) activity	3	2	0.555933	1
MF	GO:0140318	protein transporter activity	37	19	0.556002	1
MF	GO:0008516	hexose uniporter activity	1	1	0.556489	1
MF	GO:0015304	glucose uniporter activity	1	1	0.556489	1
MF	GO:0008269	JAK pathway signal transduction adaptor activity	3	2	0.556851	1
MF	GO:0050333	thiamine triphosphate phosphatase activity	1	1	0.557217	1
MF	GO:0035374	chondroitin sulfate binding	10	6	0.557399	1
MF	GO:0004862	cAMP-dependent protein kinase inhibitor activity	10	6	0.557503	1
MF	GO:0047800	cysteamine dioxygenase activity	1	1	0.558044	1
MF	GO:0030547	signaling receptor inhibitor activity	27	14	0.558064	1
MF	GO:0000822	inositol hexakisphosphate binding	3	2	0.558108	1
MF	GO:0048406	nerve growth factor binding	6	4	0.558182	1
MF	GO:0036004	GAF domain binding	1	1	0.558276	1
MF	GO:0019706	protein-cysteine S-palmitoyltransferase activity	23	12	0.558498	1
MF	GO:0019707	protein-cysteine S-acyltransferase activity	23	12	0.558498	1
MF	GO:0047190	2-acylglycerophosphocholine O-acyltransferase activity	1	1	0.558923	1
MF	GO:0071618	lysophosphatidylethanolamine acyltransferase activity	1	1	0.558923	1
MF	GO:0001872	(1->3)-beta-D-glucan binding	2	1	0.559137	1
MF	GO:0004087	carbamoyl-phosphate synthase (ammonia) activity	1	1	0.559156	1
MF	GO:0003975	UDP-N-acetylglucosamine-dolichyl-phosphate N-acetylglucosaminephosphotransferase activity	1	1	0.559239	1
MF	GO:0033919	glucan 1,3-alpha-glucosidase activity	1	1	0.559306	1
MF	GO:0090600	alpha-1,3-glucosidase activity	1	1	0.559306	1
MF	GO:0005546	phosphatidylinositol-4,5-bisphosphate binding	78	43	0.559321	1
MF	GO:1990814	DNA/DNA annealing activity	7	4	0.559379	1
MF	GO:0004496	mevalonate kinase activity	1	1	0.559605	1
MF	GO:0005537	mannose binding	23	11	0.560198	1
MF	GO:0004631	phosphomevalonate kinase activity	1	1	0.560622	1
MF	GO:0044603	protein adenylylhydrolase activity	1	1	0.560857	1
MF	GO:0022858	alanine transmembrane transporter activity	14	8	0.560868	1
MF	GO:0015386	potassium:proton antiporter activity	12	7	0.561208	1
MF	GO:0044388	small protein activating enzyme binding	5	3	0.561477	1
MF	GO:0004438	phosphatidylinositol-3-phosphate phosphatase activity	10	6	0.561617	1
MF	GO:0050480	imidazolonepropionase activity	1	1	0.561645	1
MF	GO:0060230	lipoprotein lipase activator activity	4	2	0.562325	1
MF	GO:0099583	neurotransmitter receptor activity involved in regulation of postsynaptic cytosolic calcium ion concentration	3	2	0.562816	1
MF	GO:0003844	1,4-alpha-glucan branching enzyme activity	1	1	0.563197	1
MF	GO:0102752	1,4-alpha-glucan branching enzyme activity (using a glucosylated glycogenin as primer for glycogen synthesis)	1	1	0.563197	1
MF	GO:0003933	GTP cyclohydrolase activity	1	1	0.563214	1
MF	GO:0003934	GTP cyclohydrolase I activity	1	1	0.563214	1
MF	GO:0017024	myosin I binding	1	1	0.563519	1
MF	GO:0004977	melanocortin receptor activity	6	3	0.563607	1
MF	GO:0043522	leucine zipper domain binding	11	6	0.563762	1
MF	GO:0033989	3alpha,7alpha,12alpha-trihydroxy-5beta-cholest-24-enoyl-CoA hydratase activity	1	1	0.563893	1
MF	GO:0044594	17-beta-hydroxysteroid dehydrogenase (NAD+) activity	1	1	0.563893	1
MF	GO:0030184	nitric oxide transmembrane transporter activity	1	1	0.564132	1
MF	GO:0004239	initiator methionyl aminopeptidase activity	5	3	0.564321	1
MF	GO:0004653	polypeptide N-acetylgalactosaminyltransferase activity	19	11	0.564524	1
MF	GO:0004616	phosphogluconate dehydrogenase (decarboxylating) activity	1	1	0.565107	1
MF	GO:0035594	ganglioside binding	5	3	0.565412	1
MF	GO:1904931	MCM complex binding	1	1	0.565537	1
MF	GO:0070679	inositol 1,4,5 trisphosphate binding	11	7	0.565574	1
MF	GO:0061708	tRNA-5-taurinomethyluridine 2-sulfurtransferase	1	1	0.565813	1
MF	GO:0070290	N-acylphosphatidylethanolamine-specific phospholipase D activity	3	2	0.565952	1
MF	GO:0042608	T cell receptor binding	11	6	0.565958	1
MF	GO:0070224	sulfide:quinone oxidoreductase activity	1	1	0.566367	1
MF	GO:0106436	glutathione-dependent sulfide quinone oxidoreductase activity	1	1	0.566367	1
MF	GO:0047499	calcium-independent phospholipase A2 activity	9	5	0.566427	1
MF	GO:0030379	neurotensin receptor activity, non-G protein-coupled	1	1	0.566749	1
MF	GO:0045237	CXCR1 chemokine receptor binding	1	1	0.566801	1
MF	GO:0031849	olfactory receptor binding	6	3	0.567137	1
MF	GO:0003979	UDP-glucose 6-dehydrogenase activity	1	1	0.567657	1
MF	GO:0086038	calcium:sodium antiporter activity involved in regulation of cardiac muscle cell membrane potential	1	1	0.568114	1
MF	GO:0015228	coenzyme A transmembrane transporter activity	3	2	0.568858	1
MF	GO:0017134	fibroblast growth factor binding	23	13	0.568963	1
MF	GO:0008117	sphinganine-1-phosphate aldolase activity	1	1	0.56907	1
MF	GO:0051908	double-stranded DNA 5'-3' exodeoxyribonuclease activity	1	1	0.569248	1
MF	GO:0047787	delta4-3-oxosteroid 5beta-reductase activity	2	1	0.569482	1
MF	GO:0004446	inositol-hexakisphosphate phosphatase activity	1	1	0.569676	1
MF	GO:0030351	inositol-1,3,4,5,6-pentakisphosphate 3-phosphatase activity	1	1	0.569676	1
MF	GO:0034417	bisphosphoglycerate 3-phosphatase activity	1	1	0.569676	1
MF	GO:0052826	inositol hexakisphosphate 2-phosphatase activity	1	1	0.569676	1
MF	GO:0052827	inositol pentakisphosphate phosphatase activity	1	1	0.569676	1
MF	GO:0030172	troponin C binding	3	2	0.569964	1
MF	GO:0008493	tetracycline transmembrane transporter activity	1	1	0.569999	1
MF	GO:0016176	superoxide-generating NADPH oxidase activator activity	7	4	0.570042	1
MF	GO:0015114	phosphate ion transmembrane transporter activity	10	6	0.570268	1
MF	GO:0016788	hydrolase activity, acting on ester bonds	698	362	0.570405	1
MF	GO:0000224	peptide-N4-(N-acetyl-beta-glucosaminyl)asparagine amidase activity	1	1	0.570593	1
MF	GO:0003851	2-hydroxyacylsphingosine 1-beta-galactosyltransferase activity	1	1	0.570738	1
MF	GO:0047263	N-acylsphingosine galactosyltransferase activity	1	1	0.570738	1
MF	GO:0031694	alpha-2A adrenergic receptor binding	5	3	0.571144	1
MF	GO:0061598	molybdopterin adenylyltransferase activity	1	1	0.571174	1
MF	GO:0061599	molybdopterin molybdotransferase activity	1	1	0.571174	1
MF	GO:0004132	dCMP deaminase activity	1	1	0.572015	1
MF	GO:0046527	glucosyltransferase activity	17	8	0.572365	1
MF	GO:0004751	ribose-5-phosphate isomerase activity	1	1	0.572494	1
MF	GO:0005295	neutral L-amino acid:sodium symporter activity	8	5	0.572517	1
MF	GO:0000995	RNA polymerase III general transcription initiation factor activity	12	6	0.572531	1
MF	GO:0001716	L-amino-acid oxidase activity	1	1	0.572901	1
MF	GO:0106329	L-phenylalaine oxidase activity	1	1	0.572901	1
MF	GO:1901707	leptomycin B binding	1	1	0.573666	1
MF	GO:0003830	beta-1,4-mannosylglycoprotein 4-beta-N-acetylglucosaminyltransferase activity	1	1	0.574079	1
MF	GO:0003905	alkylbase DNA N-glycosylase activity	1	1	0.574117	1
MF	GO:0008725	DNA-3-methyladenine glycosylase activity	1	1	0.574117	1
MF	GO:0043733	DNA-3-methylbase glycosylase activity	1	1	0.574117	1
MF	GO:0043916	DNA-7-methylguanine glycosylase activity	1	1	0.574117	1
MF	GO:0052821	DNA-7-methyladenine glycosylase activity	1	1	0.574117	1
MF	GO:0052822	DNA-3-methylguanine glycosylase activity	1	1	0.574117	1
MF	GO:0086039	P-type calcium transporter activity involved in regulation of cardiac muscle cell membrane potential	1	1	0.5744	1
MF	GO:0004139	deoxyribose-phosphate aldolase activity	1	1	0.574476	1
MF	GO:0036219	GTP diphosphatase activity	1	1	0.574665	1
MF	GO:0036221	UTP diphosphatase activity	1	1	0.574665	1
MF	GO:0106177	cyclic-GMP-AMP hydrolase activity	1	1	0.574665	1
MF	GO:0140684	histone H3K9me2/H3K9me3 demethylase activity	5	3	0.574971	1
MF	GO:0046872	metal ion binding	3980	2099	0.576377	1
MF	GO:0042008	interleukin-18 receptor activity	2	1	0.576432	1
MF	GO:0005095	GTPase inhibitor activity	12	7	0.576478	1
MF	GO:1990247	N6-methyladenosine-containing RNA binding	10	6	0.5765	1
MF	GO:1990782	protein tyrosine kinase binding	116	62	0.576728	1
MF	GO:0015196	L-tryptophan transmembrane transporter activity	3	2	0.576779	1
MF	GO:0038186	lithocholic acid receptor activity	1	1	0.57678	1
MF	GO:1902098	calcitriol binding	1	1	0.57678	1
MF	GO:1902121	lithocholic acid binding	1	1	0.57678	1
MF	GO:0016879	ligase activity, forming carbon-nitrogen bonds	47	25	0.577278	1
MF	GO:0005464	UDP-xylose transmembrane transporter activity	1	1	0.577721	1
MF	GO:0000987	cis-regulatory region sequence-specific DNA binding	1116	606	0.578173	1
MF	GO:0044024	histone H2AS1 kinase activity	1	1	0.578315	1
MF	GO:0004096	catalase activity	3	2	0.57876	1
MF	GO:0004371	glycerone kinase activity	1	1	0.579195	1
MF	GO:0034012	FAD-AMP lyase (cyclizing) activity	1	1	0.579195	1
MF	GO:0050354	triokinase activity	1	1	0.579195	1
MF	GO:0033931	endogalactosaminidase activity	1	1	0.579336	1
MF	GO:0052757	chondroitin hydrolase activity	1	1	0.579336	1
MF	GO:0016212	kynurenine-oxoglutarate transaminase activity	4	2	0.5794	1
MF	GO:0036137	kynurenine aminotransferase activity	4	2	0.5794	1
MF	GO:0003968	RNA-dependent RNA polymerase activity	3	2	0.579536	1
MF	GO:0086077	gap junction channel activity involved in AV node cell-bundle of His cell electrical coupling	3	2	0.579666	1
MF	GO:0043169	cation binding	4062	2141	0.580284	1
MF	GO:0044610	FMN transmembrane transporter activity	1	1	0.58035	1
MF	GO:0005519	cytoskeletal regulatory protein binding	1	1	0.580453	1
MF	GO:0001046	core promoter sequence-specific DNA binding	38	21	0.580558	1
MF	GO:0005183	gonadotropin hormone-releasing hormone activity	2	1	0.58097	1
MF	GO:0031530	gonadotropin-releasing hormone receptor binding	2	1	0.58097	1
MF	GO:0001591	dopamine neurotransmitter receptor activity, coupled via Gi/Go	3	2	0.581171	1
MF	GO:0015616	DNA translocase activity	3	2	0.581291	1
MF	GO:0003883	CTP synthase activity	1	1	0.581648	1
MF	GO:0005368	taurine transmembrane transporter activity	5	3	0.581706	1
MF	GO:0042959	alkanesulfonate transmembrane transporter activity	5	3	0.581706	1
MF	GO:0004677	DNA-dependent protein kinase activity	3	2	0.581712	1
MF	GO:0008386	cholesterol monooxygenase (side-chain-cleaving) activity	1	1	0.581752	1
MF	GO:0005254	chloride channel activity	75	40	0.581919	1
MF	GO:0008241	peptidyl-dipeptidase activity	1	1	0.581919	1
MF	GO:0008946	oligonucleotidase activity	1	1	0.582232	1
MF	GO:0034611	oligoribonucleotidase activity	1	1	0.582232	1
MF	GO:0090599	alpha-glucosidase activity	5	3	0.582546	1
MF	GO:0062069	GARP complex binding	1	1	0.582547	1
MF	GO:0008502	melatonin receptor activity	3	2	0.582665	1
MF	GO:0008607	phosphorylase kinase regulator activity	3	2	0.58292	1
MF	GO:0032027	myosin light chain binding	8	4	0.583213	1
MF	GO:0001097	TFIIH-class transcription factor complex binding	3	2	0.583618	1
MF	GO:0017130	poly(C) RNA binding	1	1	0.583818	1
MF	GO:0003909	DNA ligase activity	3	2	0.583938	1
MF	GO:0003910	DNA ligase (ATP) activity	3	2	0.583938	1
MF	GO:0004985	G protein-coupled opioid receptor activity	7	4	0.58403	1
MF	GO:1905773	8-hydroxy-2'-deoxyguanosine DNA binding	3	2	0.584035	1
MF	GO:0003876	AMP deaminase activity	3	2	0.584114	1
MF	GO:0047623	adenosine-phosphate deaminase activity	3	2	0.584114	1
MF	GO:0038048	dynorphin receptor activity	1	1	0.584915	1
MF	GO:0090556	phosphatidylserine floppase activity	8	5	0.584941	1
MF	GO:0046914	transition metal ion binding	1025	529	0.584953	1
MF	GO:0008260	succinyl-CoA:3-oxo-acid CoA-transferase activity	1	1	0.584958	1
MF	GO:0001532	interleukin-21 receptor activity	1	1	0.585023	1
MF	GO:0008794	arsenate reductase (glutaredoxin) activity	1	1	0.585088	1
MF	GO:0030611	arsenate reductase activity	1	1	0.585088	1
MF	GO:0106370	protein-L-histidine N-pros-methyltransferase activity	1	1	0.58511	1
MF	GO:0050062	long-chain-fatty-acyl-CoA reductase activity	1	1	0.585132	1
MF	GO:0141040	very-long-chain 3-oxoacyl-CoA reductase activity	1	1	0.585132	1
MF	GO:0032029	myosin tail binding	1	1	0.585197	1
MF	GO:0004512	inositol-3-phosphate synthase activity	1	1	0.585262	1
MF	GO:0016872	intramolecular lyase activity	1	1	0.585262	1
MF	GO:0017064	fatty acid amide hydrolase activity	3	2	0.585592	1
MF	GO:0061797	pH-gated chloride channel activity	1	1	0.585895	1
MF	GO:0004075	biotin carboxylase activity	1	1	0.586114	1
MF	GO:0032217	riboflavin transmembrane transporter activity	6	3	0.586277	1
MF	GO:0016415	octanoyltransferase activity	4	2	0.586501	1
MF	GO:0031871	proteinase activated receptor binding	3	2	0.5869	1
MF	GO:0008507	sodium:iodide symporter activity	1	1	0.586931	1
MF	GO:1905576	ganglioside GT1b binding	3	2	0.587562	1
MF	GO:0106153	phosphorylated histone binding	1	1	0.587911	1
MF	GO:0015225	biotin transmembrane transporter activity	3	2	0.588154	1
MF	GO:0034338	short-chain carboxylesterase activity	6	3	0.588396	1
MF	GO:0036134	12-hydroxyheptadecatrienoic acid synthase activity	3	2	0.588461	1
MF	GO:0000225	N-acetylglucosaminylphosphatidylinositol deacetylase activity	1	1	0.589083	1
MF	GO:0042806	fucose binding	8	4	0.589834	1
MF	GO:0120146	sulfatide binding	6	3	0.590125	1
MF	GO:0015190	L-leucine transmembrane transporter activity	6	4	0.590141	1
MF	GO:0047820	D-glutamate cyclase activity	1	1	0.590244	1
MF	GO:0062080	inhibitory MHC class Ib receptor activity	2	1	0.591099	1
MF	GO:0062082	HLA-E specific inhibitory MHC class Ib receptor activity	2	1	0.591099	1
MF	GO:0034596	phosphatidylinositol phosphate 4-phosphatase activity	8	5	0.59111	1
MF	GO:0005287	high-affinity basic amino acid transmembrane transporter activity	1	1	0.59114	1
MF	GO:0005289	high-affinity L-arginine transmembrane transporter activity	1	1	0.59114	1
MF	GO:0005292	high-affinity lysine transmembrane transporter activity	1	1	0.59114	1
MF	GO:0015119	hexose phosphate transmembrane transporter activity	3	2	0.591807	1
MF	GO:0015152	glucose-6-phosphate transmembrane transporter activity	3	2	0.591807	1
MF	GO:0015315	organophosphate:inorganic phosphate antiporter activity	3	2	0.591807	1
MF	GO:0015526	hexose-phosphate:inorganic phosphate antiporter activity	3	2	0.591807	1
MF	GO:0061513	glucose 6-phosphate:inorganic phosphate antiporter activity	3	2	0.591807	1
MF	GO:0008066	glutamate receptor activity	26	16	0.592304	1
MF	GO:0003957	NAD(P)+ transhydrogenase (B-specific) activity	1	1	0.592505	1
MF	GO:0008746	NAD(P)+ transhydrogenase activity	1	1	0.592505	1
MF	GO:0016652	oxidoreductase activity, acting on NAD(P)H, NAD(P) as acceptor	1	1	0.592505	1
MF	GO:0005004	GPI-linked ephrin receptor activity	6	4	0.592521	1
MF	GO:0016672	oxidoreductase activity, acting on a sulfur group of donors, quinone or similar compound as acceptor	3	2	0.592696	1
MF	GO:0015297	antiporter activity	124	65	0.592738	1
MF	GO:0005024	transforming growth factor beta receptor activity	12	7	0.592852	1
MF	GO:0002135	CTP binding	1	1	0.593649	1
MF	GO:0032564	dATP binding	1	1	0.593649	1
MF	GO:0000171	ribonuclease MRP activity	2	1	0.594117	1
MF	GO:0004526	ribonuclease P activity	12	6	0.594289	1
MF	GO:0004567	beta-mannosidase activity	1	1	0.594305	1
MF	GO:0061798	GTP 3',8'-cyclase activity	1	1	0.594399	1
MF	GO:0061799	cyclic pyranopterin monophosphate synthase activity	1	1	0.594399	1
MF	GO:0003878	ATP citrate synthase activity	1	1	0.594446	1
MF	GO:0036312	phosphatidylinositol 3-kinase regulatory subunit binding	10	6	0.594503	1
MF	GO:0001626	nociceptin receptor activity	1	1	0.594563	1
MF	GO:0009000	selenocysteine lyase activity	1	1	0.594869	1
MF	GO:0052894	norspermine:oxygen oxidoreductase activity	1	1	0.595152	1
MF	GO:0052895	N1-acetylspermine:oxygen oxidoreductase (N1-acetylspermidine-forming) activity	1	1	0.595152	1
MF	GO:0140946	histone H3K4 dimethyltransferase activity	1	1	0.595364	1
MF	GO:0140952	histone H3K27 dimethyltransferase activity	1	1	0.595364	1
MF	GO:0008391	arachidonic acid monooxygenase activity	17	6	0.595457	1
MF	GO:0004925	prolactin receptor activity	1	1	0.59586	1
MF	GO:0035651	AP-3 adaptor complex binding	3	2	0.596067	1
MF	GO:0003678	DNA helicase activity	55	29	0.596399	1
MF	GO:0032500	muramyl dipeptide binding	1	1	0.596451	1
MF	GO:0015205	nucleobase transmembrane transporter activity	10	5	0.596711	1
MF	GO:0042979	ornithine decarboxylase regulator activity	5	3	0.5968	1
MF	GO:0035255	ionotropic glutamate receptor binding	20	12	0.596815	1
MF	GO:0047006	17-alpha,20-alpha-dihydroxypregn-4-en-3-one dehydrogenase activity	2	1	0.596844	1
MF	GO:0005544	calcium-dependent phospholipid binding	50	27	0.596895	1
MF	GO:0050833	pyruvate transmembrane transporter activity	5	3	0.596909	1
MF	GO:0005174	CD40 receptor binding	1	1	0.596948	1
MF	GO:0140788	L-glutamate uniporter activity	3	2	0.597166	1
MF	GO:0033823	procollagen glucosyltransferase activity	1	1	0.598396	1
MF	GO:0015144	carbohydrate transmembrane transporter activity	41	20	0.598443	1
MF	GO:0008083	growth factor activity	150	75	0.598554	1
MF	GO:0003682	chromatin binding	549	299	0.598653	1
MF	GO:0005415	nucleoside:sodium symporter activity	4	2	0.599077	1
MF	GO:0015389	pyrimidine- and adenosine-specific:sodium symporter activity	4	2	0.599077	1
MF	GO:0015391	nucleobase:monoatomic cation symporter activity	4	2	0.599077	1
MF	GO:0047127	thiomorpholine-carboxylate dehydrogenase activity	1	1	0.599085	1
MF	GO:0004595	pantetheine-phosphate adenylyltransferase activity	1	1	0.599822	1
MF	GO:0042834	peptidoglycan binding	18	8	0.599841	1
MF	GO:0019237	centromeric DNA binding	6	3	0.599976	1
MF	GO:0004753	saccharopine dehydrogenase activity	1	1	0.600084	1
MF	GO:0004754	saccharopine dehydrogenase (NAD+, L-lysine-forming) activity	1	1	0.600084	1
MF	GO:0047130	saccharopine dehydrogenase (NADP+, L-lysine-forming) activity	1	1	0.600084	1
MF	GO:0047131	saccharopine dehydrogenase (NAD+, L-glutamate-forming) activity	1	1	0.600084	1
MF	GO:0086008	voltage-gated potassium channel activity involved in cardiac muscle cell action potential repolarization	14	8	0.600485	1
MF	GO:0071077	adenosine 3',5'-bisphosphate transmembrane transporter activity	5	3	0.601022	1
MF	GO:0008309	double-stranded DNA exodeoxyribonuclease activity	6	3	0.601051	1
MF	GO:0004366	glycerol-3-phosphate O-acyltransferase activity	4	2	0.601348	1
MF	GO:0043022	ribosome binding	96	50	0.601728	1
MF	GO:0035251	UDP-glucosyltransferase activity	10	5	0.601967	1
MF	GO:0033229	cysteine transmembrane transporter activity	3	2	0.602015	1
MF	GO:0030613	oxidoreductase activity, acting on phosphorus or arsenic in donors	3	2	0.602125	1
MF	GO:0030614	oxidoreductase activity, acting on phosphorus or arsenic in donors, disulfide as acceptor	3	2	0.602125	1
MF	GO:0017168	5-oxoprolinase (ATP-hydrolyzing) activity	1	1	0.602462	1
MF	GO:0008375	acetylglucosaminyltransferase activity	40	21	0.602902	1
MF	GO:0140232	intracellular cAMP-activated cation channel activity involved in regulation of presynaptic membrane potential	1	1	0.603032	1
MF	GO:0140955	histone H3K36 trimethyltransferase activity	5	3	0.603201	1
MF	GO:0008705	methionine synthase activity	1	1	0.603507	1
MF	GO:0042084	5-methyltetrahydrofolate-dependent methyltransferase activity	1	1	0.603507	1
MF	GO:0004561	alpha-N-acetylglucosaminidase activity	1	1	0.603601	1
MF	GO:0009975	cyclase activity	21	12	0.603604	1
MF	GO:0034601	oxoglutarate dehydrogenase [NAD(P)+] activity	1	1	0.603696	1
MF	GO:0034602	oxoglutarate dehydrogenase (NAD+) activity	1	1	0.603696	1
MF	GO:0070064	proline-rich region binding	17	10	0.603781	1
MF	GO:0004105	choline-phosphate cytidylyltransferase activity	1	1	0.603815	1
MF	GO:0070539	linoleic acid binding	1	1	0.60417	1
MF	GO:0048030	disaccharide binding	2	1	0.604184	1
MF	GO:0015018	galactosylgalactosylxylosylprotein 3-beta-glucuronosyltransferase activity	3	2	0.604474	1
MF	GO:0071667	DNA/RNA hybrid binding	1	1	0.604549	1
MF	GO:0070643	vitamin D 25-hydroxylase activity	4	2	0.605018	1
MF	GO:0016595	glutamate binding	8	5	0.605584	1
MF	GO:0004311	farnesyltranstransferase activity	3	2	0.605605	1
MF	GO:0022840	leak channel activity	19	11	0.607097	1
MF	GO:0022842	narrow pore channel activity	19	11	0.607097	1
MF	GO:0106258	L-serine-phosphatidylcholine phosphatidyltransferase activity	1	1	0.607257	1
MF	GO:0001791	IgM binding	2	1	0.607503	1
MF	GO:0003711	transcription elongation factor activity	6	3	0.607669	1
MF	GO:0008442	3-hydroxyisobutyrate dehydrogenase activity	1	1	0.608403	1
MF	GO:0046525	xylosylprotein 4-beta-galactosyltransferase activity	1	1	0.608449	1
MF	GO:0047988	hydroxyacid-oxoacid transhydrogenase activity	1	1	0.608729	1
MF	GO:0005369	taurine:sodium symporter activity	3	2	0.608817	1
MF	GO:0052665	tRNA (uracil-2'-O-)-methyltransferase activity	1	1	0.608868	1
MF	GO:0008426	protein kinase C inhibitor activity	3	2	0.608917	1
MF	GO:0003916	DNA topoisomerase activity	7	4	0.608928	1
MF	GO:0045523	interleukin-27 receptor binding	2	1	0.609082	1
MF	GO:0000246	delta24(24-1) sterol reductase activity	1	1	0.609147	1
MF	GO:0050614	delta24-sterol reductase activity	1	1	0.609147	1
MF	GO:0008480	sarcosine dehydrogenase activity	1	1	0.60917	1
MF	GO:0002058	uracil binding	1	1	0.609217	1
MF	GO:0002061	pyrimidine nucleobase binding	1	1	0.609217	1
MF	GO:0017113	dihydropyrimidine dehydrogenase (NADP+) activity	1	1	0.609217	1
MF	GO:0004427	inorganic diphosphate phosphatase activity	5	3	0.609353	1
MF	GO:0004310	farnesyl-diphosphate farnesyltransferase activity	1	1	0.609426	1
MF	GO:0051996	squalene synthase activity	1	1	0.609426	1
MF	GO:0004748	ribonucleoside-diphosphate reductase activity, thioredoxin disulfide as acceptor	3	2	0.609452	1
MF	GO:0061731	ribonucleoside-diphosphate reductase activity	3	2	0.609452	1
MF	GO:0048270	methionine adenosyltransferase regulator activity	1	1	0.610305	1
MF	GO:0016918	retinal binding	19	10	0.61034	1
MF	GO:0004686	elongation factor-2 kinase activity	1	1	0.610535	1
MF	GO:0015459	potassium channel regulator activity	44	24	0.61082	1
MF	GO:0010997	anaphase-promoting complex binding	9	5	0.611065	1
MF	GO:0001855	complement component C4b binding	2	1	0.611354	1
MF	GO:1990175	EH domain binding	1	1	0.611889	1
MF	GO:0035254	glutamate receptor binding	41	24	0.612172	1
MF	GO:0071885	N-terminal protein N-methyltransferase activity	2	1	0.612217	1
MF	GO:0005319	lipid transporter activity	169	87	0.612643	1
MF	GO:1990444	F-box domain binding	3	2	0.612927	1
MF	GO:0000810	diacylglycerol diphosphate phosphatase activity	3	2	0.613301	1
MF	GO:0004484	mRNA guanylyltransferase activity	1	1	0.613615	1
MF	GO:0050355	inorganic triphosphate phosphatase activity	1	1	0.613615	1
MF	GO:0140801	histone H2AXY142 kinase activity	1	1	0.613773	1
MF	GO:0141003	histone H2AX kinase activity	1	1	0.613773	1
MF	GO:0140807	NAD+-protein-glutamate ADP-ribosyltransferase activity	4	2	0.613885	1
MF	GO:0038021	leptin receptor activity	1	1	0.61438	1
MF	GO:0051082	unfolded protein binding	111	54	0.614651	1
MF	GO:0004176	ATP-dependent peptidase activity	7	4	0.614864	1
MF	GO:0001588	dopamine neurotransmitter receptor activity, coupled via Gs	2	1	0.615141	1
MF	GO:0070566	adenylyltransferase activity	28	15	0.615207	1
MF	GO:0047390	glycerophosphocholine cholinephosphodiesterase activity	1	1	0.61532	1
MF	GO:0017128	phospholipid scramblase activity	15	8	0.61536	1
MF	GO:0008398	sterol 14-demethylase activity	1	1	0.615609	1
MF	GO:0009918	sterol delta7 reductase activity	1	1	0.615653	1
MF	GO:0047598	7-dehydrocholesterol reductase activity	1	1	0.615653	1
MF	GO:0004133	glycogen debranching enzyme activity	1	1	0.615676	1
MF	GO:0004134	4-alpha-glucanotransferase activity	1	1	0.615676	1
MF	GO:0004135	amylo-alpha-1,6-glucosidase activity	1	1	0.615676	1
MF	GO:0102500	beta-maltose 4-alpha-glucanotransferase activity	1	1	0.615676	1
MF	GO:0004013	adenosylhomocysteinase activity	1	1	0.615742	1
MF	GO:0046508	hydrolase activity, acting on carbon-sulfur bonds	1	1	0.615742	1
MF	GO:0019828	aspartic-type endopeptidase inhibitor activity	7	4	0.615806	1
MF	GO:0031208	POZ domain binding	3	2	0.616019	1
MF	GO:0050146	nucleoside phosphotransferase activity	1	1	0.616119	1
MF	GO:0140312	cargo adaptor activity	18	10	0.616485	1
MF	GO:0030977	taurine binding	1	1	0.616627	1
MF	GO:0043210	alkanesulfonate binding	1	1	0.616627	1
MF	GO:0045125	bioactive lipid receptor activity	14	7	0.617027	1
MF	GO:0016825	hydrolase activity, acting on acid phosphorus-nitrogen bonds	3	2	0.617112	1
MF	GO:0005008	hepatocyte growth factor receptor activity	1	1	0.617395	1
MF	GO:0008745	N-acetylmuramoyl-L-alanine amidase activity	4	2	0.617909	1
MF	GO:0015410	ABC-type manganese transporter activity	1	1	0.618224	1
MF	GO:0140829	bicarbonate:monoatomic anion antiporter activity	12	6	0.618359	1
MF	GO:0140900	chloride:bicarbonate antiporter activity	12	6	0.618359	1
MF	GO:0047291	lactosylceramide alpha-2,3-sialyltransferase activity	1	1	0.619518	1
MF	GO:0004698	calcium-dependent protein kinase C activity	15	9	0.619532	1
MF	GO:0140681	histone H3K36me2/H3K36me3 demethylase activity	1	1	0.619775	1
MF	GO:0070008	serine-type exopeptidase activity	12	6	0.619856	1
MF	GO:0003974	UDP-N-acetylglucosamine 4-epimerase activity	1	1	0.619968	1
MF	GO:0003978	UDP-glucose 4-epimerase activity	1	1	0.619968	1
MF	GO:0019145	aminobutyraldehyde dehydrogenase activity	2	1	0.620027	1
MF	GO:0008495	protoheme IX farnesyltransferase activity	1	1	0.620733	1
MF	GO:1990817	poly(A) RNA polymerase activity	11	6	0.620828	1
MF	GO:0018477	benzaldehyde dehydrogenase (NADP+) activity	1	1	0.621198	1
MF	GO:0140680	histone H3K36me/H3K36me2 demethylase activity	3	2	0.621502	1
MF	GO:0004794	L-threonine ammonia-lyase activity	2	1	0.62166	1
MF	GO:0051428	peptide hormone receptor binding	19	9	0.621707	1
MF	GO:0002151	G-quadruplex RNA binding	5	3	0.621765	1
MF	GO:0031695	alpha-2B adrenergic receptor binding	1	1	0.622037	1
MF	GO:0017188	aspartate N-acetyltransferase activity	1	1	0.6221	1
MF	GO:0046789	host cell surface receptor binding	1	1	0.622141	1
MF	GO:0046812	host cell surface binding	1	1	0.622141	1
MF	GO:0008311	double-stranded DNA 3'-5' DNA exonuclease activity	4	2	0.622219	1
MF	GO:0062105	RNA 2'-O-methyltransferase activity	8	4	0.622387	1
MF	GO:0004979	beta-endorphin receptor activity	1	1	0.622662	1
MF	GO:0038047	morphine receptor activity	1	1	0.622662	1
MF	GO:0035252	UDP-xylosyltransferase activity	11	6	0.622952	1
MF	GO:0042285	xylosyltransferase activity	11	6	0.622952	1
MF	GO:0061783	peptidoglycan muralytic activity	11	4	0.6231	1
MF	GO:0097621	monoamine oxidase activity	1	1	0.623117	1
MF	GO:0004037	allantoicase activity	1	1	0.623179	1
MF	GO:0047378	acetylalkylglycerol acetylhydrolase activity	1	1	0.623344	1
MF	GO:0086060	voltage-gated sodium channel activity involved in AV node cell action potential	1	1	0.623467	1
MF	GO:0086061	voltage-gated sodium channel activity involved in bundle of His cell action potential	1	1	0.623467	1
MF	GO:0086063	voltage-gated sodium channel activity involved in SA node cell action potential	1	1	0.623467	1
MF	GO:0140412	zinc:bicarbonate symporter activity	1	1	0.623508	1
MF	GO:0047658	alpha-amino-acid esterase activity	1	1	0.62359	1
MF	GO:0004960	thromboxane receptor activity	1	1	0.623714	1
MF	GO:0004961	thromboxane A2 receptor activity	1	1	0.623714	1
MF	GO:0000293	ferric-chelate reductase activity	3	2	0.624086	1
MF	GO:0008823	cupric reductase activity	3	2	0.624086	1
MF	GO:0052851	ferric-chelate reductase (NADPH) activity	3	2	0.624086	1
MF	GO:0047888	fatty acid peroxidase activity	1	1	0.624672	1
MF	GO:0033858	N-acetylgalactosamine kinase activity	1	1	0.624753	1
MF	GO:0016309	1-phosphatidylinositol-5-phosphate 4-kinase activity	3	2	0.625013	1
MF	GO:0015347	sodium-independent organic anion transmembrane transporter activity	15	7	0.625219	1
MF	GO:0015383	sulfate:bicarbonate antiporter activity	1	1	0.625299	1
MF	GO:0061714	folic acid receptor activity	2	1	0.625672	1
MF	GO:0008171	O-methyltransferase activity	20	10	0.625719	1
MF	GO:0004523	RNA-DNA hybrid ribonuclease activity	6	3	0.625869	1
MF	GO:0004869	cysteine-type endopeptidase inhibitor activity	33	13	0.625908	1
MF	GO:0004788	thiamine diphosphokinase activity	1	1	0.62612	1
MF	GO:0030975	thiamine binding	1	1	0.62612	1
MF	GO:0015075	monoatomic ion transmembrane transporter activity	679	365	0.626127	1
MF	GO:0052590	sn-glycerol-3-phosphate:ubiquinone oxidoreductase activity	1	1	0.626219	1
MF	GO:0052591	sn-glycerol-3-phosphate:ubiquinone-8 oxidoreductase activity	1	1	0.626219	1
MF	GO:0016530	metallochaperone activity	12	6	0.62637	1
MF	GO:0016298	lipase activity	127	62	0.626431	1
MF	GO:0140592	histone H3R8 methyltransferase activity	1	1	0.626438	1
MF	GO:0008503	benzodiazepine receptor activity	9	5	0.626472	1
MF	GO:0070119	ciliary neurotrophic factor binding	1	1	0.626537	1
MF	GO:0035473	lipase binding	7	4	0.626567	1
MF	GO:0031714	C5a anaphylatoxin chemotactic receptor binding	1	1	0.627464	1
MF	GO:0031715	C5L2 anaphylatoxin chemotactic receptor binding	1	1	0.627464	1
MF	GO:0140939	histone H4 methyltransferase activity	16	9	0.627515	1
MF	GO:0038147	C-X-C motif chemokine 12 receptor activity	1	1	0.627523	1
MF	GO:0043021	ribonucleoprotein complex binding	153	79	0.627554	1
MF	GO:0004629	phospholipase C activity	29	15	0.627639	1
MF	GO:0008428	ribonuclease inhibitor activity	3	2	0.628098	1
MF	GO:0004965	G protein-coupled GABA receptor activity	3	2	0.628584	1
MF	GO:0016250	N-sulfoglucosamine sulfohydrolase activity	1	1	0.628689	1
MF	GO:0016826	hydrolase activity, acting on acid sulfur-nitrogen bonds	1	1	0.628689	1
MF	GO:0000170	sphingosine hydroxylase activity	1	1	0.62915	1
MF	GO:0004953	icosanoid receptor activity	14	7	0.629275	1
MF	GO:0034632	retinol transmembrane transporter activity	3	2	0.629316	1
MF	GO:0031370	eukaryotic initiation factor 4G binding	1	1	0.629437	1
MF	GO:0050780	dopamine receptor binding	14	8	0.629698	1
MF	GO:0140347	N-retinylidene-phosphatidylethanolamine flippase activity	1	1	0.629723	1
MF	GO:0004820	glycine-tRNA ligase activity	1	1	0.629742	1
MF	GO:0001846	opsonin binding	19	8	0.630241	1
MF	GO:0001091	RNA polymerase II general transcription initiation factor binding	23	12	0.630326	1
MF	GO:0004033	aldo-keto reductase (NADP) activity	30	13	0.63039	1
MF	GO:0005314	high-affinity L-glutamate transmembrane transporter activity	5	3	0.630426	1
MF	GO:0015501	glutamate:sodium symporter activity	5	3	0.630426	1
MF	GO:0004146	dihydrofolate reductase activity	2	1	0.630654	1
MF	GO:0005246	calcium channel regulator activity	44	24	0.630717	1
MF	GO:0043178	alcohol binding	86	47	0.630794	1
MF	GO:0086040	sodium:proton antiporter activity involved in regulation of cardiac muscle cell membrane potential	1	1	0.6311	1
MF	GO:0030882	lipid antigen binding	5	2	0.631543	1
MF	GO:0030883	endogenous lipid antigen binding	5	2	0.631543	1
MF	GO:0030884	exogenous lipid antigen binding	5	2	0.631543	1
MF	GO:0030294	receptor signaling protein tyrosine kinase inhibitor activity	1	1	0.631566	1
MF	GO:0033871	[heparan sulfate]-glucosamine 3-sulfotransferase 2 activity	1	1	0.631789	1
MF	GO:0008381	mechanosensitive monoatomic ion channel activity	16	9	0.631866	1
MF	GO:0033889	N-sulfoglucosamine-3-sulfatase activity	1	1	0.631974	1
MF	GO:0062179	vitamin D 23-hydroxylase activity	2	1	0.632095	1
MF	GO:0062181	1-alpha,25-dihydroxyvitamin D3 23-hydroxylase activity	2	1	0.632095	1
MF	GO:0062213	peroxynitrite isomerase activity	1	1	0.632122	1
MF	GO:0045142	triplex DNA binding	2	1	0.632383	1
MF	GO:0140416	transcription regulator inhibitor activity	20	11	0.632434	1
MF	GO:0004113	2',3'-cyclic-nucleotide 3'-phosphodiesterase activity	1	1	0.63249	1
MF	GO:0036033	mediator complex binding	3	2	0.632628	1
MF	GO:0008475	procollagen-lysine 5-dioxygenase activity	3	2	0.632906	1
MF	GO:0015643	toxic substance binding	10	5	0.633161	1
MF	GO:0004077	biotin-[acetyl-CoA-carboxylase] ligase activity	1	1	0.633294	1
MF	GO:0004078	biotin-[methylcrotonoyl-CoA-carboxylase] ligase activity	1	1	0.633294	1
MF	GO:0004079	biotin-[methylmalonyl-CoA-carboxytransferase] ligase activity	1	1	0.633294	1
MF	GO:0004080	biotin-[propionyl-CoA-carboxylase (ATP-hydrolyzing)] ligase activity	1	1	0.633294	1
MF	GO:0018271	biotin-protein ligase activity	1	1	0.633294	1
MF	GO:0051765	inositol tetrakisphosphate kinase activity	5	3	0.63357	1
MF	GO:0051766	inositol trisphosphate kinase activity	5	3	0.63357	1
MF	GO:0140767	enzyme-substrate adaptor activity	61	32	0.633987	1
MF	GO:0015319	sodium:inorganic phosphate symporter activity	1	1	0.634018	1
MF	GO:0016608	growth hormone-releasing hormone activity	2	1	0.634336	1
MF	GO:0050750	low-density lipoprotein particle receptor binding	24	13	0.634466	1
MF	GO:0045518	interleukin-22 receptor binding	2	1	0.63458	1
MF	GO:0005304	L-valine transmembrane transporter activity	1	1	0.634879	1
MF	GO:0017129	triglyceride binding	4	2	0.635074	1
MF	GO:0018025	calmodulin-lysine N-methyltransferase activity	1	1	0.63559	1
MF	GO:0033961	cis-stilbene-oxide hydrolase activity	1	1	0.636085	1
MF	GO:0005496	steroid binding	97	51	0.63613	1
MF	GO:0004143	ATP-dependent diacylglycerol kinase activity	10	6	0.63622	1
MF	GO:0097177	mitochondrial ribosome binding	8	4	0.63646	1
MF	GO:0005252	open rectifier potassium channel activity	1	1	0.636559	1
MF	GO:0099130	estrogen binding	1	1	0.636752	1
MF	GO:0016406	carnitine O-acyltransferase activity	6	3	0.636899	1
MF	GO:0016519	gastric inhibitory peptide receptor activity	1	1	0.637675	1
MF	GO:0120022	glucagon family peptide binding	1	1	0.637675	1
MF	GO:0004163	diphosphomevalonate decarboxylase activity	1	1	0.63771	1
MF	GO:0016247	channel regulator activity	132	71	0.637874	1
MF	GO:0003947	(N-acetylneuraminyl)-galactosylglucosylceramide N-acetylgalactosaminyltransferase activity	1	1	0.638452	1
MF	GO:0023023	MHC protein complex binding	34	18	0.63876	1
MF	GO:0035242	protein-arginine omega-N asymmetric methyltransferase activity	7	4	0.639103	1
MF	GO:0022821	solute:potassium antiporter activity	17	9	0.639469	1
MF	GO:0015578	mannose transmembrane transporter activity	1	1	0.639617	1
MF	GO:0140929	mannose:sodium symporter activity	1	1	0.639617	1
MF	GO:0140930	fructose:sodium symporter activity	1	1	0.639617	1
MF	GO:0016667	oxidoreductase activity, acting on a sulfur group of donors	53	27	0.63979	1
MF	GO:0016521	pituitary adenylate cyclase activating polypeptide activity	1	1	0.639957	1
MF	GO:0140713	histone chaperone activity	12	6	0.640279	1
MF	GO:0098872	G protein-coupled neurotransmitter receptor activity involved in regulation of postsynaptic cytosolic calcium ion concentration	1	1	0.640415	1
MF	GO:1990254	keratin filament binding	5	3	0.640725	1
MF	GO:0004768	stearoyl-CoA 9-desaturase activity	3	2	0.640828	1
MF	GO:0051724	NAD transmembrane transporter activity	4	2	0.640905	1
MF	GO:0047349	D-ribitol-5-phosphate cytidylyltransferase activity	1	1	0.641243	1
MF	GO:0003983	UTP:glucose-1-phosphate uridylyltransferase activity	1	1	0.641259	1
MF	GO:0051748	UTP-monosaccharide-1-phosphate uridylyltransferase activity	1	1	0.641259	1
MF	GO:0047369	succinate-hydroxymethylglutarate CoA-transferase activity	1	1	0.641327	1
MF	GO:1902444	riboflavin binding	1	1	0.641377	1
MF	GO:0048185	activin binding	11	6	0.641489	1
MF	GO:0070181	small ribosomal subunit rRNA binding	8	4	0.641714	1
MF	GO:0019912	cyclin-dependent protein kinase activating kinase activity	1	1	0.641847	1
MF	GO:0036332	placental growth factor receptor activity	1	1	0.642166	1
MF	GO:0032093	SAM domain binding	1	1	0.642316	1
MF	GO:0071820	N-box binding	1	1	0.642467	1
MF	GO:0004972	NMDA glutamate receptor activity	8	5	0.643019	1
MF	GO:0033925	mannosyl-glycoprotein endo-beta-N-acetylglucosaminidase activity	1	1	0.643084	1
MF	GO:0140355	cargo receptor ligand activity	2	1	0.643509	1
MF	GO:0019799	tubulin N-acetyltransferase activity	1	1	0.643798	1
MF	GO:0016206	catechol O-methyltransferase activity	1	1	0.643997	1
MF	GO:0102084	L-dopa O-methyltransferase activity	1	1	0.643997	1
MF	GO:0102938	orcinol O-methyltransferase activity	1	1	0.643997	1
MF	GO:0017174	glycine N-methyltransferase activity	1	1	0.644378	1
MF	GO:0099095	ligand-gated monoatomic anion channel activity	16	9	0.644936	1
MF	GO:0008068	extracellularly glutamate-gated chloride channel activity	1	1	0.644957	1
MF	GO:0035501	MH1 domain binding	1	1	0.645205	1
MF	GO:0034191	apolipoprotein A-I receptor binding	4	2	0.645274	1
MF	GO:0016741	transferase activity, transferring one-carbon groups	208	106	0.645579	1
MF	GO:0008320	protein transmembrane transporter activity	25	12	0.645647	1
MF	GO:0008157	protein phosphatase 1 binding	24	12	0.645652	1
MF	GO:0032841	calcitonin binding	1	1	0.645683	1
MF	GO:0005125	cytokine activity	210	95	0.645705	1
MF	GO:0016711	flavonoid 3'-monooxygenase activity	1	1	0.645881	1
MF	GO:1990439	MAP kinase serine/threonine phosphatase activity	1	1	0.645914	1
MF	GO:0097161	DH domain binding	1	1	0.645964	1
MF	GO:0005497	androgen binding	4	2	0.646912	1
MF	GO:0010428	methyl-CpNpG binding	1	1	0.647034	1
MF	GO:0034046	poly(G) binding	7	4	0.647265	1
MF	GO:0050187	phosphoamidase activity	1	1	0.647528	1
MF	GO:0070026	nitric oxide binding	3	2	0.647814	1
MF	GO:0099580	monoatomic ion antiporter activity involved in regulation of postsynaptic membrane potential	1	1	0.648104	1
MF	GO:0048040	UDP-glucuronate decarboxylase activity	1	1	0.648252	1
MF	GO:0005043	netrin receptor activity involved in chemorepulsion	1	1	0.648466	1
MF	GO:0008444	CDP-diacylglycerol-glycerol-3-phosphate 3-phosphatidyltransferase activity	1	1	0.648713	1
MF	GO:0046624	sphingolipid transporter activity	17	9	0.648952	1
MF	GO:0005091	guanyl-nucleotide exchange factor adaptor activity	1	1	0.649043	1
MF	GO:0034899	trimethylamine monooxygenase activity	2	1	0.649401	1
MF	GO:0160079	metabotropic glycine receptor activity	1	1	0.649487	1
MF	GO:0050251	retinol isomerase activity	2	1	0.64954	1
MF	GO:0047780	citrate dehydratase activity	2	1	0.64962	1
MF	GO:0015213	uridine transmembrane transporter activity	6	3	0.649632	1
MF	GO:0071535	RING-like zinc finger domain binding	3	2	0.649661	1
MF	GO:0086057	voltage-gated calcium channel activity involved in bundle of His cell action potential	1	1	0.6498	1
MF	GO:0046715	active borate transmembrane transporter activity	1	1	0.649883	1
MF	GO:0008478	pyridoxal kinase activity	1	1	0.649932	1
MF	GO:0015111	iodide transmembrane transporter activity	5	3	0.650023	1
MF	GO:0004344	glucose dehydrogenase activity	1	1	0.650048	1
MF	GO:0004345	glucose-6-phosphate dehydrogenase activity	1	1	0.650048	1
MF	GO:0047934	glucose 1-dehydrogenase (NAD+) activity	1	1	0.650048	1
MF	GO:0047935	glucose 1-dehydrogenase (NADP+) activity	1	1	0.650048	1
MF	GO:0047936	glucose 1-dehydrogenase [NAD(P)] activity	1	1	0.650048	1
MF	GO:0003867	4-aminobutyrate transaminase activity	1	1	0.650394	1
MF	GO:0032145	succinate-semialdehyde dehydrogenase binding	1	1	0.650394	1
MF	GO:0034386	4-aminobutyrate:2-oxoglutarate transaminase activity	1	1	0.650394	1
MF	GO:0047298	(S)-3-amino-2-methylpropionate transaminase activity	1	1	0.650394	1
MF	GO:0015421	ABC-type oligopeptide transporter activity	1	1	0.650526	1
MF	GO:1905761	SCF ubiquitin ligase complex binding	1	1	0.65074	1
MF	GO:1905060	calcium:monoatomic cation antiporter activity involved in regulation of postsynaptic cytosolic calcium ion concentration	1	1	0.65107	1
MF	GO:1903981	enterobactin binding	2	1	0.652067	1
MF	GO:0031014	troponin T binding	4	2	0.652103	1
MF	GO:0036487	nitric-oxide synthase inhibitor activity	1	1	0.652277	1
MF	GO:0005367	myo-inositol:sodium symporter activity	2	1	0.652469	1
MF	GO:0015146	pentose transmembrane transporter activity	2	1	0.652469	1
MF	GO:0015150	fucose transmembrane transporter activity	2	1	0.652469	1
MF	GO:1903763	gap junction channel activity involved in cell communication by electrical coupling	7	4	0.65261	1
MF	GO:0070320	inward rectifier potassium channel inhibitor activity	1	1	0.652624	1
MF	GO:0010385	double-stranded methylated DNA binding	5	3	0.653052	1
MF	GO:0030504	inorganic diphosphate transmembrane transporter activity	1	1	0.653552	1
MF	GO:0106018	phosphatidylinositol-3,5-bisphosphate phosphatase activity	11	6	0.653756	1
MF	GO:0004457	lactate dehydrogenase activity	6	3	0.654081	1
MF	GO:0110152	RNA NAD-cap (NAD-forming) hydrolase activity	1	1	0.654349	1
MF	GO:0003873	6-phosphofructo-2-kinase activity	3	2	0.65453	1
MF	GO:0004883	nuclear glucocorticoid receptor activity	1	1	0.654582	1
MF	GO:0045296	cadherin binding	327	177	0.654615	1
MF	GO:0003827	alpha-1,3-mannosylglycoprotein 2-beta-N-acetylglucosaminyltransferase activity	1	1	0.654632	1
MF	GO:0016432	tRNA-uridine aminocarboxypropyltransferase activity	2	1	0.655061	1
MF	GO:0003842	1-pyrroline-5-carboxylate dehydrogenase activity	1	1	0.655082	1
MF	GO:0140104	molecular carrier activity	92	44	0.655178	1
MF	GO:1990147	talin binding	1	1	0.655282	1
MF	GO:0004058	aromatic-L-amino-acid decarboxylase activity	1	1	0.655365	1
MF	GO:0036467	5-hydroxy-L-tryptophan decarboxylase activity	1	1	0.655365	1
MF	GO:0036468	L-dopa decarboxylase activity	1	1	0.655365	1
MF	GO:0031811	G protein-coupled nucleotide receptor binding	1	1	0.655382	1
MF	GO:0031812	P2Y1 nucleotide receptor binding	1	1	0.655382	1
MF	GO:0005149	interleukin-1 receptor binding	17	8	0.655477	1
MF	GO:0140805	NAD+-protein-serine ADP-ribosyltransferase activity	2	1	0.655718	1
MF	GO:0070123	transforming growth factor beta receptor activity, type III	1	1	0.655766	1
MF	GO:0055100	adiponectin binding	3	2	0.655915	1
MF	GO:0097682	intracellular phosphatidylinositol-3,5-bisphosphate-sensitive monatomic cation channel activity	3	2	0.656029	1
MF	GO:0001848	complement binding	24	10	0.656089	1
MF	GO:0106222	lncRNA binding	18	7	0.656272	1
MF	GO:0050104	L-gulonate 3-dehydrogenase activity	1	1	0.656451	1
MF	GO:0001537	N-acetylgalactosamine 4-O-sulfotransferase activity	5	3	0.656506	1
MF	GO:0004720	protein-lysine 6-oxidase activity	5	3	0.656697	1
MF	GO:0004520	DNA endonuclease activity	36	17	0.656844	1
MF	GO:0008147	structural constituent of bone	2	1	0.656913	1
MF	GO:0005018	platelet-derived growth factor alpha-receptor activity	1	1	0.657525	1
MF	GO:0061751	neutral sphingomyelin phosphodiesterase activity	1	1	0.657542	1
MF	GO:1990756	ubiquitin ligase-substrate adaptor activity	50	26	0.65765	1
MF	GO:0016616	oxidoreductase activity, acting on the CH-OH group of donors, NAD or NADP as acceptor	119	55	0.65774	1
MF	GO:0004122	cystathionine beta-synthase activity	1	1	0.657761	1
MF	GO:0070025	carbon monoxide binding	1	1	0.657761	1
MF	GO:0031798	type 1 metabotropic glutamate receptor binding	1	1	0.657862	1
MF	GO:0043023	ribosomal large subunit binding	14	7	0.658025	1
MF	GO:0043423	3-phosphoinositide-dependent protein kinase binding	1	1	0.658064	1
MF	GO:0030620	U2 snRNA binding	6	3	0.658678	1
MF	GO:0000773	phosphatidyl-N-methylethanolamine N-methyltransferase activity	1	1	0.658773	1
MF	GO:0004608	phosphatidylethanolamine N-methyltransferase activity	1	1	0.658773	1
MF	GO:0080101	phosphatidyl-N-dimethylethanolamine N-methyltransferase activity	1	1	0.658773	1
MF	GO:0047931	glucosamine kinase activity	1	1	0.658959	1
MF	GO:0098695	inositol 1,4,5-trisphosphate receptor activity involved in regulation of postsynaptic cytosolic calcium levels	1	1	0.659026	1
MF	GO:0031697	beta-1 adrenergic receptor binding	3	2	0.659234	1
MF	GO:0051990	(R)-2-hydroxyglutarate dehydrogenase activity	1	1	0.660078	1
MF	GO:0050254	rhodopsin kinase activity	3	2	0.660082	1
MF	GO:0008252	nucleotidase activity	14	7	0.660224	1
MF	GO:0050785	advanced glycation end-product receptor activity	1	1	0.660351	1
MF	GO:0042301	phosphate ion binding	11	6	0.660427	1
MF	GO:0015191	L-methionine transmembrane transporter activity	1	1	0.660845	1
MF	GO:0043865	methionine transmembrane transporter activity	1	1	0.660845	1
MF	GO:0042007	interleukin-18 binding	2	1	0.661189	1
MF	GO:0061711	N(6)-L-threonylcarbamoyladenine synthase activity	2	1	0.661242	1
MF	GO:0097001	ceramide binding	19	9	0.661424	1
MF	GO:0005169	neurotrophin TRKB receptor binding	1	1	0.661443	1
MF	GO:0005170	neurotrophin TRKC receptor binding	1	1	0.661443	1
MF	GO:0052899	N(1),N(12)-diacetylspermine:oxygen oxidoreductase (3-acetamidopropanal-forming) activity	1	1	0.661461	1
MF	GO:0052902	spermidine:oxygen oxidoreductase (3-aminopropanal-forming) activity	1	1	0.661461	1
MF	GO:0052903	N1-acetylspermine:oxygen oxidoreductase (3-acetamidopropanal-forming) activity	1	1	0.661461	1
MF	GO:0052904	N1-acetylspermidine:oxygen oxidoreductase (3-acetamidopropanal-forming) activity	1	1	0.661461	1
MF	GO:0001882	nucleoside binding	8	4	0.661491	1
MF	GO:0015517	galactose:proton symporter activity	1	1	0.66158	1
MF	GO:0016434	rRNA (cytosine) methyltransferase activity	4	2	0.661588	1
MF	GO:0032028	myosin head/neck binding	1	1	0.661786	1
MF	GO:0032034	myosin II head/neck binding	1	1	0.661786	1
MF	GO:0051377	mannose-ethanolamine phosphotransferase activity	4	2	0.661876	1
MF	GO:0031877	somatostatin receptor binding	1	1	0.661889	1
MF	GO:0047453	ATP-dependent NAD(P)H-hydrate dehydratase activity	1	1	0.661957	1
MF	GO:0034353	mRNA 5'-diphosphatase activity	3	2	0.662001	1
MF	GO:0015194	L-serine transmembrane transporter activity	7	4	0.66204	1
MF	GO:0043221	SMC family protein binding	1	1	0.662267	1
MF	GO:0050682	AF-2 domain binding	3	2	0.66246	1
MF	GO:0044548	S100 protein binding	14	8	0.662609	1
MF	GO:0003952	NAD+ synthase (glutamine-hydrolyzing) activity	1	1	0.662783	1
MF	GO:0008955	peptidoglycan glycosyltransferase activity	1	1	0.6628	1
MF	GO:0004312	fatty acid synthase activity	1	1	0.662955	1
MF	GO:0004313	[acyl-carrier-protein] S-acetyltransferase activity	1	1	0.662955	1
MF	GO:0004317	(3R)-hydroxypalmitoyl-[acyl-carrier-protein] dehydratase activity	1	1	0.662955	1
MF	GO:0008659	(3R)-hydroxymyristoyl-[acyl-carrier-protein] dehydratase activity	1	1	0.662955	1
MF	GO:0008693	(3R)-3-hydroxydecanoyl-[acyl-carrier-protein] dehydratase activity	1	1	0.662955	1
MF	GO:0016631	enoyl-[acyl-carrier-protein] reductase activity	1	1	0.662955	1
MF	GO:0019171	(3R)-hydroxyacyl-[acyl-carrier-protein] dehydratase activity	1	1	0.662955	1
MF	GO:0031177	phosphopantetheine binding	1	1	0.662955	1
MF	GO:0047117	enoyl-[acyl-carrier-protein] reductase (NADPH, A-specific) activity	1	1	0.662955	1
MF	GO:0047450	(3R)-hydroxybutanoyl-[acyl-carrier-protein] hydratase activity	1	1	0.662955	1
MF	GO:0047451	(3R)-3-hydroxyoctanoyl-[acyl-carrier-protein] dehydratase activity	1	1	0.662955	1
MF	GO:0031151	histone H3K79 methyltransferase activity	1	1	0.663196	1
MF	GO:0140956	histone H3K79 trimethyltransferase activity	1	1	0.663196	1
MF	GO:0015026	coreceptor activity	47	23	0.663398	1
MF	GO:0061656	SUMO conjugating enzyme activity	1	1	0.66349	1
MF	GO:0072345	NAADP-sensitive calcium-release channel activity	5	3	0.663681	1
MF	GO:0047915	ganglioside galactosyltransferase activity	1	1	0.663714	1
MF	GO:0015485	cholesterol binding	50	27	0.663883	1
MF	GO:0141055	histone H3 ubiquitin ligase activity	1	1	0.663887	1
MF	GO:0046623	sphingolipid floppase activity	3	2	0.663947	1
MF	GO:0001054	RNA polymerase I activity	10	5	0.664	1
MF	GO:0031962	nuclear mineralocorticoid receptor binding	1	1	0.664268	1
MF	GO:0035598	N6-threonylcarbomyladenosine methylthiotransferase activity	1	1	0.664702	1
MF	GO:0061712	tRNA (N(6)-L-threonylcarbamoyladenosine(37)-C(2))-methylthiotransferase	1	1	0.664702	1
MF	GO:0016819	hydrolase activity, acting on acid anhydrides, in sulfonyl-containing anhydrides	1	1	0.664876	1
MF	GO:0047352	adenylylsulfate-ammonia adenylyltransferase activity	1	1	0.664876	1
MF	GO:0047627	adenylylsulfatase activity	1	1	0.664876	1
MF	GO:1905059	P-type calcium transporter activity involved in regulation of postsynaptic cytosolic calcium ion concentration	1	1	0.665276	1
MF	GO:0005115	receptor tyrosine kinase-like orphan receptor binding	1	1	0.665381	1
MF	GO:0000099	sulfur amino acid transmembrane transporter activity	11	6	0.6654	1
MF	GO:1990698	palmitoleoyltransferase activity	1	1	0.665503	1
MF	GO:0043890	N-acetylgalactosamine-6-sulfatase activity	1	1	0.665764	1
MF	GO:0003882	CDP-diacylglycerol-serine O-phosphatidyltransferase activity	1	1	0.665956	1
MF	GO:0047325	inositol tetrakisphosphate 1-kinase activity	1	1	0.666044	1
MF	GO:0052725	inositol-1,3,4-trisphosphate 6-kinase activity	1	1	0.666044	1
MF	GO:0052726	inositol-1,3,4-trisphosphate 5-kinase activity	1	1	0.666044	1
MF	GO:0004474	malate synthase activity	1	1	0.666096	1
MF	GO:0047777	(S)-citramalyl-CoA lyase activity	1	1	0.666096	1
MF	GO:0004918	interleukin-8 receptor activity	2	1	0.666817	1
MF	GO:0120153	calcium-dependent carbohydrate binding	1	1	0.667217	1
MF	GO:0005176	ErbB-2 class receptor binding	3	2	0.667505	1
MF	GO:0015382	sodium:sulfate symporter activity	2	1	0.667511	1
MF	GO:0030594	neurotransmitter receptor activity	92	48	0.667548	1
MF	GO:0140351	glycosylceramide flippase activity	3	2	0.6679	1
MF	GO:0004949	cannabinoid receptor activity	4	2	0.668015	1
MF	GO:0099077	histone-dependent DNA binding	1	1	0.668026	1
MF	GO:0099609	microtubule lateral binding	1	1	0.668026	1
MF	GO:0030792	methylarsonite methyltransferase activity	2	1	0.668151	1
MF	GO:0004909	interleukin-1, type I, activating receptor activity	2	1	0.668301	1
MF	GO:0004711	ribosomal protein S6 kinase activity	5	3	0.668503	1
MF	GO:0045519	interleukin-23 receptor binding	2	1	0.668574	1
MF	GO:0042988	X11-like protein binding	3	2	0.668829	1
MF	GO:0042162	telomeric DNA binding	37	19	0.669206	1
MF	GO:0004736	pyruvate carboxylase activity	1	1	0.669955	1
MF	GO:0140142	nucleocytoplasmic carrier activity	32	16	0.669994	1
MF	GO:0140560	xylosyl alpha-1,3-xylosyltransferase activity	1	1	0.67008	1
MF	GO:0004447	iodide peroxidase activity	1	1	0.670542	1
MF	GO:0140905	haloperoxidase activity	1	1	0.670542	1
MF	GO:0140906	halogenase activity	1	1	0.670542	1
MF	GO:0008446	GDP-mannose 4,6-dehydratase activity	1	1	0.670631	1
MF	GO:0016964	alpha-2 macroglobulin receptor activity	1	1	0.670649	1
MF	GO:0033744	L-methionine:thioredoxin-disulfide S-oxidoreductase activity	1	1	0.670667	1
MF	GO:0036456	L-methionine-(S)-S-oxide reductase activity	1	1	0.670667	1
MF	GO:0016402	pristanoyl-CoA oxidase activity	1	1	0.670809	1
MF	GO:0005351	carbohydrate:proton symporter activity	7	4	0.671296	1
MF	GO:0008094	ATP-dependent activity, acting on DNA	114	59	0.671444	1
MF	GO:0017002	activin receptor activity	9	5	0.671862	1
MF	GO:0060072	large conductance calcium-activated potassium channel activity	1	1	0.671899	1
MF	GO:0090409	malonyl-CoA synthetase activity	1	1	0.671971	1
MF	GO:0070551	endoribonuclease activity, cleaving siRNA-paired mRNA	1	1	0.672669	1
MF	GO:0015453	oxidoreduction-driven active transmembrane transporter activity	53	24	0.672745	1
MF	GO:0046980	tapasin binding	1	1	0.672831	1
MF	GO:0047191	1-alkylglycerophosphocholine O-acyltransferase activity	1	1	0.673029	1
MF	GO:0016435	rRNA (guanine) methyltransferase activity	4	2	0.673473	1
MF	GO:0015245	fatty acid transmembrane transporter activity	10	5	0.673702	1
MF	GO:0003908	methylated-DNA-[protein]-cysteine S-methyltransferase activity	1	1	0.67373	1
MF	GO:0140759	histone H3K56 methyltransferase activity	1	1	0.673766	1
MF	GO:0140103	catalytic activity, acting on a glycoprotein	21	11	0.67405	1
MF	GO:1990825	sequence-specific mRNA binding	12	6	0.674141	1
MF	GO:0038132	neuregulin binding	5	3	0.674308	1
MF	GO:0032051	clathrin light chain binding	7	4	0.674367	1
MF	GO:0017077	oxidative phosphorylation uncoupler activity	4	2	0.674578	1
MF	GO:0070728	leucine binding	6	3	0.674582	1
MF	GO:0022841	potassium ion leak channel activity	16	9	0.675112	1
MF	GO:0003847	1-alkyl-2-acetylglycerophosphocholine esterase activity	8	4	0.676018	1
MF	GO:0052841	inositol bisdiphosphate tetrakisphosphate diphosphatase activity	2	1	0.676035	1
MF	GO:0052842	inositol diphosphate pentakisphosphate diphosphatase activity	2	1	0.676035	1
MF	GO:0052845	inositol-5-diphosphate-1,2,3,4,6-pentakisphosphate diphosphatase activity	2	1	0.676035	1
MF	GO:0052848	inositol-3,5-bisdiphosphate-2,3,4,6-tetrakisphosphate 5-diphosphatase activity	2	1	0.676035	1
MF	GO:0016846	carbon-sulfur lyase activity	11	5	0.676304	1
MF	GO:0016836	hydro-lyase activity	56	28	0.676487	1
MF	GO:0060590	ATPase regulator activity	47	23	0.676666	1
MF	GO:0008198	ferrous iron binding	24	12	0.676757	1
MF	GO:0016706	2-oxoglutarate-dependent dioxygenase activity	54	28	0.677117	1
MF	GO:0005484	SNAP receptor activity	36	18	0.678067	1
MF	GO:0015924	mannosyl-oligosaccharide mannosidase activity	9	5	0.678329	1
MF	GO:0019534	toxin transmembrane transporter activity	8	4	0.678392	1
MF	GO:0004697	protein kinase C activity	16	9	0.678501	1
MF	GO:0022850	serotonin-gated monoatomic cation-selective channel activity	5	2	0.67854	1
MF	GO:1990381	ubiquitin-specific protease binding	21	11	0.678697	1
MF	GO:0005009	insulin receptor activity	3	2	0.678712	1
MF	GO:0061928	glutathione specific gamma-glutamylcyclotransferase activity	2	1	0.679276	1
MF	GO:0004861	cyclin-dependent protein serine/threonine kinase inhibitor activity	12	6	0.679578	1
MF	GO:0106235	ceramide-1-phosphate phosphatase activity	3	2	0.680914	1
MF	GO:1902282	voltage-gated potassium channel activity involved in ventricular cardiac muscle cell action potential repolarization	11	6	0.681307	1
MF	GO:0016811	hydrolase activity, acting on carbon-nitrogen (but not peptide) bonds, in linear amides	68	33	0.681554	1
MF	GO:0033754	indoleamine 2,3-dioxygenase activity	2	1	0.681997	1
MF	GO:0004809	tRNA (guanine-N2-)-methyltransferase activity	4	2	0.68238	1
MF	GO:0003720	telomerase activity	6	3	0.68247	1
MF	GO:0003964	RNA-directed DNA polymerase activity	6	3	0.68247	1
MF	GO:0018820	cyanamide hydratase activity	2	1	0.68306	1
MF	GO:0070915	lysophosphatidic acid receptor activity	4	2	0.683609	1
MF	GO:1990380	K48-linked deubiquitinase activity	13	7	0.683802	1
MF	GO:0043495	protein-membrane adaptor activity	35	18	0.684384	1
MF	GO:0030622	U4atac snRNA binding	4	2	0.684492	1
MF	GO:0033743	peptide-methionine (R)-S-oxide reductase activity	4	2	0.685156	1
MF	GO:0015368	calcium:monoatomic cation antiporter activity	13	7	0.685295	1
MF	GO:0019200	carbohydrate kinase activity	20	11	0.685505	1
MF	GO:1902388	ceramide 1-phosphate transfer activity	7	3	0.686572	1
MF	GO:0004999	vasoactive intestinal polypeptide receptor activity	3	2	0.68748	1
MF	GO:0061891	calcium ion sensor activity	4	2	0.687575	1
MF	GO:0005332	gamma-aminobutyric acid:sodium:chloride symporter activity	5	3	0.687863	1
MF	GO:0004336	galactosylceramidase activity	5	2	0.688064	1
MF	GO:0019144	ADP-sugar diphosphatase activity	2	1	0.688578	1
MF	GO:0050218	propionate-CoA ligase activity	4	2	0.689355	1
MF	GO:0005354	galactose transmembrane transporter activity	4	2	0.689356	1
MF	GO:0106262	1-acylglycerophosphoethanolamine O-acyltransferase activity	4	2	0.689837	1
MF	GO:0106263	1-acylglycerophosphoserine O-acyltransferase activity	4	2	0.689837	1
MF	GO:0004844	uracil DNA N-glycosylase activity	4	2	0.690054	1
MF	GO:0097506	deaminated base DNA N-glycosylase activity	4	2	0.690054	1
MF	GO:0070097	delta-catenin binding	9	5	0.690708	1
MF	GO:0008142	oxysterol binding	8	4	0.691195	1
MF	GO:0070700	BMP receptor binding	11	6	0.691302	1
MF	GO:0035243	protein-arginine omega-N symmetric methyltransferase activity	4	2	0.691428	1
MF	GO:0004656	procollagen-proline 4-dioxygenase activity	5	3	0.691679	1
MF	GO:0004452	isopentenyl-diphosphate delta-isomerase activity	2	1	0.691729	1
MF	GO:0050436	microfibril binding	5	3	0.692182	1
MF	GO:0015188	L-isoleucine transmembrane transporter activity	3	2	0.692452	1
MF	GO:0005215	transporter activity	1158	606	0.692925	1
MF	GO:0043530	adenosine 5'-monophosphoramidase activity	4	2	0.693066	1
MF	GO:0004066	asparagine synthase (glutamine-hydrolyzing) activity	2	1	0.693526	1
MF	GO:0035615	clathrin adaptor activity	17	9	0.69355	1
MF	GO:0019777	Atg12 transferase activity	2	1	0.693921	1
MF	GO:0016832	aldehyde-lyase activity	9	4	0.69429	1
MF	GO:0030881	beta-2-microglobulin binding	8	4	0.694505	1
MF	GO:0140333	glycerophospholipid flippase activity	12	7	0.694527	1
MF	GO:0004062	aryl sulfotransferase activity	7	2	0.69468	1
MF	GO:0003796	lysozyme activity	7	2	0.694824	1
MF	GO:0017042	glycosylceramidase activity	2	1	0.695121	1
MF	GO:0005261	monoatomic cation channel activity	320	173	0.69515	1
MF	GO:0015375	glycine:sodium symporter activity	3	2	0.695226	1
MF	GO:0022851	GABA-gated chloride ion channel activity	11	6	0.696005	1
MF	GO:0047315	kynurenine-glyoxylate transaminase activity	2	1	0.696088	1
MF	GO:0008131	primary amine oxidase activity	7	3	0.696299	1
MF	GO:0005227	calcium activated cation channel activity	24	13	0.696947	1
MF	GO:0005280	amino acid:proton symporter activity	6	3	0.69768	1
MF	GO:1901338	catecholamine binding	12	6	0.69786	1
MF	GO:0004145	diamine N-acetyltransferase activity	2	1	0.698149	1
MF	GO:0044729	hemi-methylated DNA-binding	3	2	0.698446	1
MF	GO:0016894	endonuclease activity, active with either ribo- or deoxyribonucleic acids and producing 3'-phosphomonoesters	16	7	0.698637	1
MF	GO:0047017	prostaglandin-F synthase activity	2	1	0.698891	1
MF	GO:0106006	cytoskeletal protein-membrane anchor activity	3	2	0.699003	1
MF	GO:0120020	cholesterol transfer activity	22	11	0.699149	1
MF	GO:0001595	angiotensin receptor activity	4	2	0.69981	1
MF	GO:0004510	tryptophan 5-monooxygenase activity	2	1	0.699974	1
MF	GO:0120016	sphingolipid transfer activity	9	4	0.700113	1
MF	GO:0004064	arylesterase activity	6	3	0.70032	1
MF	GO:0032036	myosin heavy chain binding	12	6	0.700341	1
MF	GO:0044013	histone H2B acetyltransferase activity	2	1	0.700492	1
MF	GO:0015248	sterol transporter activity	36	19	0.70122	1
MF	GO:0140949	histone H3K9 trimethyltransferase activity	4	2	0.701277	1
MF	GO:0005216	monoatomic ion channel activity	418	225	0.701429	1
MF	GO:0015267	channel activity	473	252	0.701583	1
MF	GO:0071568	UFM1 transferase activity	2	1	0.70192	1
MF	GO:0016886	ligase activity, forming phosphoric ester bonds	6	3	0.702664	1
MF	GO:0030550	acetylcholine receptor inhibitor activity	6	3	0.703721	1
MF	GO:0016896	RNA exonuclease activity, producing 5'-phosphomonoesters	39	19	0.704062	1
MF	GO:0035925	mRNA 3'-UTR AU-rich region binding	28	15	0.704751	1
MF	GO:0004111	creatine kinase activity	4	2	0.704789	1
MF	GO:1903136	cuprous ion binding	8	4	0.704982	1
MF	GO:0043548	phosphatidylinositol 3-kinase binding	24	13	0.705413	1
MF	GO:0047975	guanosine phosphorylase activity	2	1	0.705632	1
MF	GO:0070325	lipoprotein particle receptor binding	29	15	0.705663	1
MF	GO:1901505	carbohydrate derivative transmembrane transporter activity	51	25	0.705988	1
MF	GO:0043533	inositol 1,3,4,5 tetrakisphosphate binding	5	3	0.706198	1
MF	GO:0030368	interleukin-17 receptor activity	8	4	0.706865	1
MF	GO:1990430	extracellular matrix protein binding	6	3	0.707083	1
MF	GO:0015379	potassium:chloride symporter activity	9	5	0.708182	1
MF	GO:0099094	ligand-gated monoatomic cation channel activity	106	57	0.708687	1
MF	GO:0015432	ABC-type bile acid transporter activity	4	2	0.708817	1
MF	GO:0033283	ATPase-coupled organic acid transmembrane transporter activity	4	2	0.708817	1
MF	GO:0033284	ATPase-coupled carboxylic acid transmembrane transporter activity	4	2	0.708817	1
MF	GO:0033285	ATPase-coupled monocarboxylic acid transmembrane transporter activity	4	2	0.708817	1
MF	GO:0051434	BH3 domain binding	6	3	0.70889	1
MF	GO:0005030	neurotrophin receptor activity	5	3	0.709109	1
MF	GO:0045031	G protein-coupled ATP receptor activity	2	1	0.709544	1
MF	GO:0048020	CCR chemokine receptor binding	37	13	0.709629	1
MF	GO:0017176	phosphatidylinositol N-acetylglucosaminyltransferase activity	2	1	0.70963	1
MF	GO:0003824	catalytic activity	5144	2663	0.709866	1
MF	GO:0004466	long-chain-acyl-CoA dehydrogenase activity	4	2	0.709881	1
MF	GO:0046977	TAP binding	7	4	0.710312	1
MF	GO:0008009	chemokine activity	44	15	0.710394	1
MF	GO:0016796	exonuclease activity, active with either ribo- or deoxyribonucleic acids and producing 5'-phosphomonoesters	58	28	0.71061	1
MF	GO:0004831	tyrosine-tRNA ligase activity	2	1	0.711214	1
MF	GO:0016774	phosphotransferase activity, carboxyl group as acceptor	2	1	0.711362	1
MF	GO:0032397	activating MHC class I receptor activity	2	1	0.711547	1
MF	GO:0050178	phenylpyruvate tautomerase activity	3	1	0.711684	1
MF	GO:0022857	transmembrane transporter activity	1046	546	0.712208	1
MF	GO:0070573	metallodipeptidase activity	8	4	0.712221	1
MF	GO:0004478	methionine adenosyltransferase activity	2	1	0.712698	1
MF	GO:0016841	ammonia-lyase activity	5	2	0.71324	1
MF	GO:0008603	cAMP-dependent protein kinase regulator activity	12	6	0.713756	1
MF	GO:0032810	sterol response element binding	3	2	0.714218	1
MF	GO:0044716	8-oxo-GDP phosphatase activity	2	1	0.714481	1
MF	GO:0051379	epinephrine binding	6	3	0.714792	1
MF	GO:0140945	histone H3K4 monomethyltransferase activity	7	4	0.715067	1
MF	GO:0004169	dolichyl-phosphate-mannose-protein mannosyltransferase activity	8	4	0.715634	1
MF	GO:0019776	Atg8-family ligase activity	2	1	0.716	1
MF	GO:0031544	peptidyl-proline 3-dioxygenase activity	4	2	0.716045	1
MF	GO:0000035	acyl binding	2	1	0.716134	1
MF	GO:0070273	phosphatidylinositol-4-phosphate binding	28	14	0.716911	1
MF	GO:0030621	U4 snRNA binding	6	3	0.717488	1
MF	GO:0015923	mannosidase activity	15	8	0.717574	1
MF	GO:0043771	cytidine kinase activity	4	2	0.717666	1
MF	GO:0051213	dioxygenase activity	86	43	0.717728	1
MF	GO:0046972	histone H4K16 acetyltransferase activity	4	2	0.718439	1
MF	GO:0003677	DNA binding	2309	1217	0.718801	1
MF	GO:0008191	metalloendopeptidase inhibitor activity	15	7	0.718917	1
MF	GO:0033677	DNA/RNA helicase activity	4	2	0.719104	1
MF	GO:0004849	uridine kinase activity	4	2	0.719229	1
MF	GO:0032405	MutLalpha complex binding	6	3	0.719321	1
MF	GO:0022803	passive transmembrane transporter activity	474	252	0.719333	1
MF	GO:0004660	protein farnesyltransferase activity	2	1	0.719649	1
MF	GO:0004666	prostaglandin-endoperoxide synthase activity	2	1	0.719773	1
MF	GO:0004905	type I interferon receptor activity	2	1	0.720766	1
MF	GO:0005146	leukemia inhibitory factor receptor binding	2	1	0.720901	1
MF	GO:0099106	ion channel regulator activity	127	67	0.721344	1
MF	GO:0051139	metal cation:proton antiporter activity	22	11	0.721924	1
MF	GO:0016748	succinyltransferase activity	2	1	0.722029	1
MF	GO:0008410	CoA-transferase activity	4	2	0.722074	1
MF	GO:0000774	adenyl-nucleotide exchange factor activity	15	7	0.722514	1
MF	GO:1990189	peptide-serine-alpha-N-acetyltransferase activity	2	1	0.722586	1
MF	GO:0030276	clathrin binding	68	36	0.722623	1
MF	GO:0008324	monoatomic cation transmembrane transporter activity	570	303	0.722712	1
MF	GO:0072354	histone H3T3 kinase activity	2	1	0.722714	1
MF	GO:0016503	pheromone receptor activity	4	1	0.72282	1
MF	GO:0043035	chromatin insulator sequence binding	4	2	0.723221	1
MF	GO:0008289	lipid binding	798	419	0.723433	1
MF	GO:0004370	glycerol kinase activity	2	1	0.723471	1
MF	GO:0051380	norepinephrine binding	4	2	0.72388	1
MF	GO:0016874	ligase activity	157	79	0.724027	1
MF	GO:0000978	RNA polymerase II cis-regulatory region sequence-specific DNA binding	1095	587	0.724123	1
MF	GO:0042605	peptide antigen binding	33	18	0.724538	1
MF	GO:0003845	11-beta-hydroxysteroid dehydrogenase [NAD(P)] activity	2	1	0.724612	1
MF	GO:0015932	nucleobase-containing compound transmembrane transporter activity	50	24	0.724675	1
MF	GO:0047322	[hydroxymethylglutaryl-CoA reductase (NADPH)] kinase activity	2	1	0.724705	1
MF	GO:0050405	[acetyl-CoA carboxylase] kinase activity	2	1	0.724705	1
MF	GO:0140823	histone H2BS36 kinase activity	2	1	0.724705	1
MF	GO:0140998	histone H2B kinase activity	2	1	0.724705	1
MF	GO:0140682	FAD-dependent H3K4me/H3K4me3 demethylase activity	2	1	0.726059	1
MF	GO:0043236	laminin binding	28	15	0.726139	1
MF	GO:0051499	D-aminoacyl-tRNA deacylase activity	2	1	0.726949	1
MF	GO:0051500	D-tyrosyl-tRNA(Tyr) deacylase activity	2	1	0.726949	1
MF	GO:0016453	C-acetyltransferase activity	7	3	0.727039	1
MF	GO:0004081	bis(5'-nucleosyl)-tetraphosphatase (asymmetrical) activity	2	1	0.727049	1
MF	GO:0008796	bis(5'-nucleosyl)-tetraphosphatase activity	2	1	0.727049	1
MF	GO:0032404	mismatch repair complex binding	11	5	0.727341	1
MF	GO:0003743	translation initiation factor activity	43	21	0.727349	1
MF	GO:1990275	preribosome binding	8	4	0.727355	1
MF	GO:0099186	structural constituent of postsynapse	18	9	0.727412	1
MF	GO:0004878	complement component C5a receptor activity	3	1	0.727819	1
MF	GO:0004118	cGMP-stimulated cyclic-nucleotide phosphodiesterase activity	3	2	0.72815	1
MF	GO:0034987	immunoglobulin receptor binding	7	3	0.728218	1
MF	GO:0000979	RNA polymerase II core promoter sequence-specific DNA binding	18	9	0.728402	1
MF	GO:0047408	alkenylglycerophosphocholine hydrolase activity	2	1	0.728544	1
MF	GO:0043125	ErbB-3 class receptor binding	5	3	0.728838	1
MF	GO:0004740	pyruvate dehydrogenase (acetyl-transferring) kinase activity	4	2	0.728932	1
MF	GO:0140101	catalytic activity, acting on a tRNA	127	60	0.729984	1
MF	GO:0022843	voltage-gated monoatomic cation channel activity	148	82	0.730038	1
MF	GO:0004222	metalloendopeptidase activity	104	51	0.730115	1
MF	GO:0022839	monoatomic ion gated channel activity	303	166	0.730669	1
MF	GO:0030346	protein phosphatase 2B binding	6	3	0.730796	1
MF	GO:0000827	inositol-1,3,4,5,6-pentakisphosphate kinase activity	5	2	0.731113	1
MF	GO:0000828	inositol hexakisphosphate kinase activity	5	2	0.731113	1
MF	GO:0000829	inositol heptakisphosphate kinase activity	5	2	0.731113	1
MF	GO:0000832	inositol hexakisphosphate 5-kinase activity	5	2	0.731113	1
MF	GO:0047952	glycerol-3-phosphate dehydrogenase [NAD(P)+] activity	2	1	0.731521	1
MF	GO:0019869	chloride channel inhibitor activity	6	3	0.731862	1
MF	GO:0004090	carbonyl reductase (NADPH) activity	9	3	0.731916	1
MF	GO:0070053	thrombospondin receptor activity	4	2	0.731941	1
MF	GO:0005220	inositol 1,4,5-trisphosphate-sensitive calcium-release channel activity	3	2	0.732172	1
MF	GO:0004392	heme oxygenase (decyclizing) activity	2	1	0.732242	1
MF	GO:0004095	carnitine O-palmitoyltransferase activity	4	2	0.732338	1
MF	GO:0042379	chemokine receptor binding	61	22	0.733206	1
MF	GO:0015143	urate transmembrane transporter activity	9	4	0.733217	1
MF	GO:0017022	myosin binding	71	36	0.733235	1
MF	GO:0050051	leukotriene-B4 20-monooxygenase activity	4	1	0.733776	1
MF	GO:0000215	tRNA 2'-phosphotransferase activity	2	1	0.733827	1
MF	GO:0016715	oxidoreductase activity, acting on paired donors, with incorporation or reduction of molecular oxygen, reduced ascorbate as one donor, and incorporation of one atom of oxygen	5	2	0.734316	1
MF	GO:0019829	ATPase-coupled monoatomic cation transmembrane transporter activity	50	25	0.7344	1
MF	GO:0070180	large ribosomal subunit rRNA binding	5	2	0.735534	1
MF	GO:0004689	phosphorylase kinase activity	2	1	0.735624	1
MF	GO:0004982	N-formyl peptide receptor activity	3	1	0.736	1
MF	GO:0097157	pre-mRNA intronic binding	12	6	0.736088	1
MF	GO:0004966	galanin receptor activity	4	2	0.736757	1
MF	GO:0005042	netrin receptor activity	5	3	0.736888	1
MF	GO:0061752	telomeric repeat-containing RNA binding	2	1	0.736905	1
MF	GO:0004828	serine-tRNA ligase activity	2	1	0.737001	1
MF	GO:0033695	oxidoreductase activity, acting on CH or CH2 groups, quinone or similar compound as acceptor	4	1	0.737087	1
MF	GO:0034875	caffeine oxidase activity	4	1	0.737087	1
MF	GO:0004821	histidine-tRNA ligase activity	2	1	0.737215	1
MF	GO:0017166	vinculin binding	11	6	0.737344	1
MF	GO:0032090	Pyrin domain binding	2	1	0.737351	1
MF	GO:0004167	dopachrome isomerase activity	3	1	0.73736	1
MF	GO:0005297	proline:proton symporter activity	2	1	0.737685	1
MF	GO:0003863	3-methyl-2-oxobutanoate dehydrogenase (2-methylpropanoyl-transferring) activity	2	1	0.738112	1
MF	GO:0031727	CCR2 chemokine receptor binding	3	1	0.738359	1
MF	GO:0003823	antigen binding	61	30	0.738379	1
MF	GO:0005350	pyrimidine nucleobase transmembrane transporter activity	7	3	0.738411	1
MF	GO:0005055	laminin receptor activity	4	2	0.738563	1
MF	GO:0005135	interleukin-3 receptor binding	2	1	0.738799	1
MF	GO:0052650	NADP-retinol dehydrogenase activity	13	5	0.738912	1
MF	GO:0005523	tropomyosin binding	15	7	0.73903	1
MF	GO:0008457	beta-galactosyl-N-acetylglucosaminylgalactosylglucosyl-ceramide beta-1,3-acetylglucosaminyltransferase activity	4	2	0.739041	1
MF	GO:0005353	fructose transmembrane transporter activity	8	4	0.740046	1
MF	GO:0004016	adenylate cyclase activity	15	8	0.740453	1
MF	GO:0017116	single-stranded DNA helicase activity	23	11	0.741169	1
MF	GO:0004906	type II interferon receptor activity	2	1	0.741509	1
MF	GO:0046873	metal ion transmembrane transporter activity	422	228	0.741524	1
MF	GO:0004667	prostaglandin-D synthase activity	3	1	0.741529	1
MF	GO:0008509	monoatomic anion transmembrane transporter activity	129	67	0.741669	1
MF	GO:0051800	phosphatidylinositol-3,4-bisphosphate 3-phosphatase activity	2	1	0.742055	1
MF	GO:0004109	coproporphyrinogen oxidase activity	2	1	0.742304	1
MF	GO:0140410	monoatomic cation:bicarbonate symporter activity	13	6	0.742397	1
MF	GO:0032427	GBD domain binding	2	1	0.742506	1
MF	GO:0031433	telethonin binding	7	3	0.742905	1
MF	GO:0004708	MAP kinase kinase activity	17	9	0.743356	1
MF	GO:0044547	DNA topoisomerase binding	4	2	0.74349	1
MF	GO:0001067	transcription regulatory region nucleic acid binding	1374	735	0.744215	1
MF	GO:0016019	peptidoglycan immune receptor activity	5	2	0.744485	1
MF	GO:0016614	oxidoreductase activity, acting on CH-OH group of donors	129	58	0.744672	1
MF	GO:0001515	opioid peptide activity	4	2	0.744894	1
MF	GO:0022824	transmitter-gated monoatomic ion channel activity	56	29	0.74499	1
MF	GO:0022835	transmitter-gated channel activity	56	29	0.74499	1
MF	GO:0010521	telomerase inhibitor activity	4	2	0.745062	1
MF	GO:0004165	delta(3)-delta(2)-enoyl-CoA isomerase activity	4	2	0.745083	1
MF	GO:0016491	oxidoreductase activity	681	330	0.745248	1
MF	GO:0004726	non-membrane spanning protein tyrosine phosphatase activity	12	6	0.745611	1
MF	GO:0004103	choline kinase activity	2	1	0.745611	1
MF	GO:0046997	oxidoreductase activity, acting on the CH-NH group of donors, flavin as acceptor	2	1	0.746236	1
MF	GO:0052629	phosphatidylinositol-3,5-bisphosphate 3-phosphatase activity	8	4	0.746394	1
MF	GO:0004591	oxoglutarate dehydrogenase (succinyl-transferring) activity	4	2	0.746579	1
MF	GO:0004138	deoxyguanosine kinase activity	2	1	0.746669	1
MF	GO:0004419	hydroxymethylglutaryl-CoA lyase activity	2	1	0.747193	1
MF	GO:0070579	methylcytosine dioxygenase activity	4	2	0.747411	1
MF	GO:0004553	hydrolase activity, hydrolyzing O-glycosyl compounds	82	39	0.74774	1
MF	GO:0023026	MHC class II protein complex binding	25	13	0.747777	1
MF	GO:0035312	5'-3' DNA exonuclease activity	9	4	0.747926	1
MF	GO:0030250	guanylate cyclase activator activity	7	3	0.748014	1
MF	GO:0016018	cyclosporin A binding	13	6	0.74803	1
MF	GO:0035276	ethanol binding	2	1	0.748817	1
MF	GO:0140612	DNA damage sensor activity	22	10	0.748986	1
MF	GO:0017154	semaphorin receptor activity	10	6	0.750354	1
MF	GO:0016499	orexin receptor activity	2	1	0.750425	1
MF	GO:0016778	diphosphotransferase activity	4	2	0.750932	1
MF	GO:0140806	NAD+- protein-aspartate ADP-ribosyltransferase activity	5	2	0.750968	1
MF	GO:0071532	ankyrin repeat binding	6	3	0.751009	1
MF	GO:0004850	uridine phosphorylase activity	2	1	0.751109	1
MF	GO:0047847	deoxyuridine phosphorylase activity	2	1	0.751109	1
MF	GO:0016603	glutaminyl-peptide cyclotransferase activity	2	1	0.751211	1
MF	GO:0047747	cholate-CoA ligase activity	2	1	0.751403	1
MF	GO:0008440	inositol-1,4,5-trisphosphate 3-kinase activity	4	2	0.751699	1
MF	GO:0018064	protein-L-histidine N-tele-methyltransferase activity	2	1	0.751762	1
MF	GO:0019103	pyrimidine nucleotide binding	6	3	0.751858	1
MF	GO:0035642	histone H3R17 methyltransferase activity	2	1	0.752207	1
MF	GO:0001758	retinal dehydrogenase activity	8	3	0.752283	1
MF	GO:0034458	3'-5' RNA helicase activity	6	3	0.752549	1
MF	GO:0035240	dopamine binding	6	3	0.752879	1
MF	GO:0051400	BH domain binding	9	4	0.753092	1
MF	GO:0008432	JUN kinase binding	11	6	0.753187	1
MF	GO:0031735	CCR10 chemokine receptor binding	3	1	0.753506	1
MF	GO:0004967	glucagon receptor activity	2	1	0.753538	1
MF	GO:0050997	quaternary ammonium group binding	49	24	0.753806	1
MF	GO:0022836	gated channel activity	304	166	0.753931	1
MF	GO:0036054	protein-malonyllysine demalonylase activity	2	1	0.753945	1
MF	GO:0036055	protein-succinyllysine desuccinylase activity	2	1	0.753945	1
MF	GO:0061697	protein-glutaryllysine deglutarylase activity	2	1	0.753945	1
MF	GO:0004074	biliverdin reductase (NAD(P)+) activity	2	1	0.754003	1
MF	GO:0106276	biliberdin reductase NAD+ activity	2	1	0.754003	1
MF	GO:0106277	biliverdin reductase (NADP+) activity	2	1	0.754003	1
MF	GO:0008308	voltage-gated monoatomic anion channel activity	13	6	0.75405	1
MF	GO:0004342	glucosamine-6-phosphate deaminase activity	2	1	0.7541	1
MF	GO:0004948	calcitonin receptor activity	2	1	0.754218	1
MF	GO:0080019	alcohol-forming very long-chain fatty acyl-CoA reductase activity	2	1	0.754327	1
MF	GO:0102965	alcohol-forming long-chain fatty acyl-CoA reductase activity	2	1	0.754327	1
MF	GO:0005136	interleukin-4 receptor binding	3	1	0.754344	1
MF	GO:0140545	ATP-dependent protein disaggregase activity	6	3	0.754511	1
MF	GO:0008251	tRNA-specific adenosine deaminase activity	8	4	0.754578	1
MF	GO:0097003	adipokinetic hormone receptor activity	4	2	0.754615	1
MF	GO:0048408	epidermal growth factor binding	4	2	0.754889	1
MF	GO:0004067	asparaginase activity	4	2	0.754986	1
MF	GO:0106226	peptide 2-hydroxyisobutyryltransferase activity	2	1	0.75501	1
MF	GO:0140064	peptide crotonyltransferase activity	2	1	0.75501	1
MF	GO:0140065	peptide butyryltransferase activity	2	1	0.75501	1
MF	GO:0005536	glucose binding	10	5	0.755326	1
MF	GO:0098680	template-free RNA nucleotidyltransferase	2	1	0.755379	1
MF	GO:0035197	siRNA binding	8	4	0.755992	1
MF	GO:0004088	carbamoyl-phosphate synthase (glutamine-hydrolyzing) activity	2	1	0.756071	1
MF	GO:0001691	pseudophosphatase activity	2	1	0.756998	1
MF	GO:0140664	ATP-dependent DNA damage sensor activity	18	8	0.757142	1
MF	GO:0055056	D-glucose transmembrane transporter activity	12	5	0.757271	1
MF	GO:0070611	histone H3R2 methyltransferase activity	2	1	0.757366	1
MF	GO:0000976	transcription cis-regulatory region binding	1372	733	0.757539	1
MF	GO:0008418	protein-N-terminal asparagine amidohydrolase activity	2	1	0.757829	1
MF	GO:0035671	enone reductase activity	5	2	0.758306	1
MF	GO:0061676	importin-alpha family protein binding	9	4	0.759852	1
MF	GO:0005026	transforming growth factor beta receptor activity, type II	2	1	0.759982	1
MF	GO:0015230	FAD transmembrane transporter activity	2	1	0.760007	1
MF	GO:0022804	active transmembrane transporter activity	419	213	0.760165	1
MF	GO:0032791	lead ion binding	2	1	0.76049	1
MF	GO:0035005	1-phosphatidylinositol-4-phosphate 3-kinase activity	7	3	0.760751	1
MF	GO:0008190	eukaryotic initiation factor 4E binding	8	4	0.761006	1
MF	GO:0016730	oxidoreductase activity, acting on iron-sulfur proteins as donors	2	1	0.761106	1
MF	GO:0016731	oxidoreductase activity, acting on iron-sulfur proteins as donors, NAD or NADP as acceptor	2	1	0.761106	1
MF	GO:0008479	tRNA-guanosine(34) queuine transglycosylase activity	2	1	0.761319	1
MF	GO:0005460	UDP-glucose transmembrane transporter activity	2	1	0.76167	1
MF	GO:0015103	inorganic anion transmembrane transporter activity	144	74	0.761763	1
MF	GO:0004137	deoxycytidine kinase activity	2	1	0.761779	1
MF	GO:0017110	nucleoside diphosphate phosphatase activity	17	8	0.762009	1
MF	GO:0140678	molecular function inhibitor activity	455	223	0.762681	1
MF	GO:0003684	damaged DNA binding	69	33	0.762766	1
MF	GO:0048403	brain-derived neurotrophic factor binding	4	2	0.762982	1
MF	GO:0015204	urea transmembrane transporter activity	7	2	0.763269	1
MF	GO:0140951	histone H3K27 trimethyltransferase activity	2	1	0.763799	1
MF	GO:0008126	acetylesterase activity	5	2	0.763817	1
MF	GO:0015665	alcohol transmembrane transporter activity	6	3	0.763913	1
MF	GO:0015276	ligand-gated monoatomic ion channel activity	137	73	0.764102	1
MF	GO:0004875	complement receptor activity	9	3	0.764275	1
MF	GO:0047631	ADP-ribose diphosphatase activity	5	2	0.765301	1
MF	GO:0004315	3-oxoacyl-[acyl-carrier-protein] synthase activity	2	1	0.765349	1
MF	GO:0016866	intramolecular transferase activity	25	11	0.765369	1
MF	GO:0038187	pattern recognition receptor activity	31	13	0.765522	1
MF	GO:0043565	sequence-specific DNA binding	1530	817	0.765563	1
MF	GO:0005427	proton-dependent oligopeptide secondary active transmembrane transporter activity	2	1	0.765754	1
MF	GO:0015322	secondary active oligopeptide transmembrane transporter activity	2	1	0.765754	1
MF	GO:0004549	tRNA-specific ribonuclease activity	16	7	0.766279	1
MF	GO:0046934	1-phosphatidylinositol-4,5-bisphosphate 3-kinase activity	7	3	0.766366	1
MF	GO:0005459	UDP-galactose transmembrane transporter activity	2	1	0.766389	1
MF	GO:0031210	phosphatidylcholine binding	27	13	0.766528	1
MF	GO:0002953	5'-deoxynucleotidase activity	2	1	0.766643	1
MF	GO:0140828	metal cation:monoatomic cation antiporter activity	38	19	0.766731	1
MF	GO:0015385	sodium:proton antiporter activity	13	6	0.767151	1
MF	GO:0035241	protein-arginine omega-N monomethyltransferase activity	6	3	0.767411	1
MF	GO:0003726	double-stranded RNA adenosine deaminase activity	6	3	0.76745	1
MF	GO:0036310	ATP-dependent DNA/DNA annealing activity	4	2	0.767641	1
MF	GO:0000701	purine-specific mismatch base pair DNA N-glycosylase activity	2	1	0.767892	1
MF	GO:0000298	endopolyphosphatase activity	3	1	0.767977	1
MF	GO:0008486	diphosphoinositol-polyphosphate diphosphatase activity	3	1	0.767977	1
MF	GO:0034431	bis(5'-adenosyl)-hexaphosphatase activity	3	1	0.767977	1
MF	GO:0034432	bis(5'-adenosyl)-pentaphosphatase activity	3	1	0.767977	1
MF	GO:0050510	N-acetylgalactosaminyl-proteoglycan 3-beta-glucuronosyltransferase activity	4	2	0.768095	1
MF	GO:0043199	sulfate binding	4	2	0.76835	1
MF	GO:0061649	ubiquitin modification-dependent histone binding	6	3	0.768617	1
MF	GO:0036002	pre-mRNA binding	37	18	0.76864	1
MF	GO:0047066	phospholipid-hydroperoxide glutathione peroxidase activity	2	1	0.768832	1
MF	GO:0045503	dynein light chain binding	9	4	0.769022	1
MF	GO:0097643	amylin receptor activity	4	2	0.769524	1
MF	GO:0045509	interleukin-27 receptor activity	2	1	0.76996	1
MF	GO:0004320	oleoyl-[acyl-carrier-protein] hydrolase activity	2	1	0.770111	1
MF	GO:0016295	myristoyl-[acyl-carrier-protein] hydrolase activity	2	1	0.770111	1
MF	GO:0016296	palmitoyl-[acyl-carrier-protein] hydrolase activity	2	1	0.770111	1
MF	GO:0016297	acyl-[acyl-carrier-protein] hydrolase activity	2	1	0.770111	1
MF	GO:0035851	Krueppel-associated box domain binding	2	1	0.770145	1
MF	GO:1990889	H4K20me3 modified histone binding	2	1	0.770261	1
MF	GO:0097153	cysteine-type endopeptidase activity involved in apoptotic process	12	5	0.770465	1
MF	GO:0001883	purine nucleoside binding	2	1	0.770751	1
MF	GO:0071074	eukaryotic initiation factor eIF2 binding	2	1	0.770943	1
MF	GO:0070568	guanylyltransferase activity	7	3	0.771065	1
MF	GO:0097004	adipokinetic hormone binding	2	1	0.771123	1
MF	GO:0004483	mRNA (nucleoside-2'-O-)-methyltransferase activity	2	1	0.771449	1
MF	GO:0120015	sterol transfer activity	23	11	0.772228	1
MF	GO:0106435	carboxylesterase activity	6	2	0.772259	1
MF	GO:0004586	ornithine decarboxylase activity	2	1	0.772472	1
MF	GO:0001002	RNA polymerase III type 1 promoter sequence-specific DNA binding	4	2	0.772693	1
MF	GO:0001003	RNA polymerase III type 2 promoter sequence-specific DNA binding	4	2	0.772693	1
MF	GO:0080084	5S rDNA binding	4	2	0.772693	1
MF	GO:0004970	ionotropic glutamate receptor activity	18	10	0.772976	1
MF	GO:0004802	transketolase activity	2	1	0.773589	1
MF	GO:0010855	adenylate cyclase inhibitor activity	4	2	0.773647	1
MF	GO:0004904	interferon receptor activity	5	2	0.774002	1
MF	GO:0098640	integrin binding involved in cell-matrix adhesion	2	1	0.774442	1
MF	GO:0031543	peptidyl-proline dioxygenase activity	12	6	0.774487	1
MF	GO:0015295	solute:proton symporter activity	24	12	0.774671	1
MF	GO:0015212	cytidine transmembrane transporter activity	4	2	0.774719	1
MF	GO:0035410	dihydrotestosterone 17-beta-dehydrogenase activity	4	1	0.774729	1
MF	GO:0019825	oxygen binding	38	15	0.774995	1
MF	GO:0000175	3'-5'-RNA exonuclease activity	36	17	0.775124	1
MF	GO:0003920	GMP reductase activity	2	1	0.77515	1
MF	GO:0046857	oxidoreductase activity, acting on other nitrogenous compounds as donors, with NAD or NADP as acceptor	2	1	0.77515	1
MF	GO:0045236	CXCR chemokine receptor binding	18	6	0.775565	1
MF	GO:0008425	2-polyprenyl-6-methoxy-1,4-benzoquinone methyltransferase activity	2	1	0.775956	1
MF	GO:0030580	quinone cofactor methyltransferase activity	2	1	0.775956	1
MF	GO:0005310	dicarboxylic acid transmembrane transporter activity	31	15	0.776519	1
MF	GO:0015117	thiosulfate transmembrane transporter activity	2	1	0.776618	1
MF	GO:0004776	succinate-CoA ligase (GDP-forming) activity	2	1	0.776938	1
MF	GO:0003690	double-stranded DNA binding	1521	809	0.777016	1
MF	GO:0003941	L-serine ammonia-lyase activity	3	1	0.777017	1
MF	GO:0004833	tryptophan 2,3-dioxygenase activity	3	1	0.777205	1
MF	GO:0070324	thyroid hormone binding	6	3	0.777233	1
MF	GO:0004364	glutathione transferase activity	22	8	0.777654	1
MF	GO:0001614	purinergic nucleotide receptor activity	17	7	0.777772	1
MF	GO:0016502	nucleotide receptor activity	17	7	0.777772	1
MF	GO:0032767	copper-dependent protein binding	2	1	0.778025	1
MF	GO:0002114	interleukin-33 receptor activity	2	1	0.77803	1
MF	GO:0061134	peptidase regulator activity	210	92	0.77804	1
MF	GO:0001888	glucuronyl-galactosyl-proteoglycan 4-alpha-N-acetylglucosaminyltransferase activity	2	1	0.778239	1
MF	GO:0102193	protein-ribulosamine 3-kinase activity	2	1	0.778474	1
MF	GO:0015207	adenine transmembrane transporter activity	4	2	0.778528	1
MF	GO:0005151	interleukin-1, type II receptor binding	2	1	0.778943	1
MF	GO:0001602	pancreatic polypeptide receptor activity	2	1	0.779157	1
MF	GO:0070780	dihydrosphingosine-1-phosphate phosphatase activity	2	1	0.779468	1
MF	GO:0061507	2',3'-cyclic GMP-AMP binding	2	1	0.779638	1
MF	GO:0140702	cyclic GMP-AMP binding	2	1	0.779638	1
MF	GO:0002153	steroid receptor RNA activator RNA binding	2	1	0.779973	1
MF	GO:0097243	flavonoid binding	2	1	0.780041	1
MF	GO:0140272	exogenous protein binding	74	37	0.780078	1
MF	GO:0008297	single-stranded DNA exodeoxyribonuclease activity	9	4	0.7804	1
MF	GO:0036403	arachidonate 8(S)-lipoxygenase activity	2	1	0.780424	1
MF	GO:0031492	nucleosomal DNA binding	39	18	0.780697	1
MF	GO:0140625	opioid growth factor receptor activity	2	1	0.780759	1
MF	GO:0003998	acylphosphatase activity	2	1	0.780918	1
MF	GO:0032357	oxidized purine DNA binding	9	4	0.781223	1
MF	GO:0005545	1-phosphatidylinositol binding	14	7	0.781628	1
MF	GO:0004675	transmembrane receptor protein serine/threonine kinase activity	18	9	0.781655	1
MF	GO:0061135	endopeptidase regulator activity	168	71	0.781799	1
MF	GO:0004368	glycerol-3-phosphate dehydrogenase (quinone) activity	2	1	0.782814	1
MF	GO:0016901	oxidoreductase activity, acting on the CH-OH group of donors, quinone or similar compound as acceptor	2	1	0.782814	1
MF	GO:0031957	very long-chain fatty acid-CoA ligase activity	9	4	0.783037	1
MF	GO:0015292	uniporter activity	8	4	0.78307	1
MF	GO:0008242	omega peptidase activity	13	6	0.783083	1
MF	GO:0070815	peptidyl-lysine 5-dioxygenase activity	4	2	0.783181	1
MF	GO:0052735	tRNA (cytosine-3-)-methyltransferase activity	3	1	0.783335	1
MF	GO:0016814	hydrolase activity, acting on carbon-nitrogen (but not peptide) bonds, in cyclic amidines	36	15	0.783934	1
MF	GO:0004331	fructose-2,6-bisphosphate 2-phosphatase activity	4	2	0.783949	1
MF	GO:0030943	mitochondrion targeting sequence binding	5	2	0.784112	1
MF	GO:0140721	nuclease inhibitor activity	4	2	0.784457	1
MF	GO:0004825	methionine-tRNA ligase activity	2	1	0.785388	1
MF	GO:0070513	death domain binding	11	5	0.78569	1
MF	GO:0004376	glycolipid mannosyltransferase activity	5	2	0.785783	1
MF	GO:1990837	sequence-specific double-stranded DNA binding	1431	763	0.78583	1
MF	GO:1990984	tRNA demethylase activity	2	1	0.786309	1
MF	GO:0004857	enzyme inhibitor activity	361	172	0.786599	1
MF	GO:0015216	purine nucleotide transmembrane transporter activity	24	11	0.787195	1
MF	GO:0150043	structural constituent of synapse-associated extracellular matrix	2	1	0.787493	1
MF	GO:0140862	histone H2AK119 ubiquitin ligase activity	4	2	0.787663	1
MF	GO:0004659	prenyltransferase activity	16	7	0.787717	1
MF	GO:0038025	reelin receptor activity	2	1	0.787727	1
MF	GO:0004830	tryptophan-tRNA ligase activity	2	1	0.787766	1
MF	GO:0005139	interleukin-7 receptor binding	2	1	0.7878	1
MF	GO:0101006	protein histidine phosphatase activity	2	1	0.787891	1
MF	GO:0034190	apolipoprotein receptor binding	7	3	0.788028	1
MF	GO:0051264	mono-olein transacylation activity	2	1	0.788492	1
MF	GO:0051265	diolein transacylation activity	2	1	0.788492	1
MF	GO:0016422	mRNA (2'-O-methyladenosine-N6-)-methyltransferase activity	2	1	0.788528	1
MF	GO:0008574	plus-end-directed microtubule motor activity	16	8	0.788954	1
MF	GO:0005416	amino acid:monoatomic cation symporter activity	27	14	0.789188	1
MF	GO:0047939	L-glucuronate reductase activity	2	1	0.789491	1
MF	GO:0047956	glycerol dehydrogenase [NADP+] activity	2	1	0.789491	1
MF	GO:1990042	glycerol dehydrogenase [NAD(P)+] activity	2	1	0.789491	1
MF	GO:0050840	extracellular matrix binding	54	28	0.789888	1
MF	GO:0071796	K6-linked polyubiquitin modification-dependent protein binding	2	1	0.78992	1
MF	GO:0140988	ADP:inorganic phosphate antiporter activity	2	1	0.790599	1
MF	GO:0004308	exo-alpha-sialidase activity	4	2	0.791013	1
MF	GO:0016997	alpha-sialidase activity	4	2	0.791013	1
MF	GO:0052794	exo-alpha-(2->3)-sialidase activity	4	2	0.791013	1
MF	GO:0052795	exo-alpha-(2->6)-sialidase activity	4	2	0.791013	1
MF	GO:0052796	exo-alpha-(2->8)-sialidase activity	4	2	0.791013	1
MF	GO:0140567	membrane protein dislocase activity	2	1	0.791032	1
MF	GO:0004559	alpha-mannosidase activity	14	7	0.791151	1
MF	GO:0001735	prenylcysteine oxidase activity	2	1	0.791378	1
MF	GO:0015175	neutral L-amino acid transmembrane transporter activity	44	23	0.791587	1
MF	GO:0047238	glucuronosyl-N-acetylgalactosaminyl-proteoglycan 4-beta-N-acetylgalactosaminyltransferase activity	6	3	0.791713	1
MF	GO:0008192	RNA guanylyltransferase activity	2	1	0.7918	1
MF	GO:0140825	lactoperoxidase activity	4	2	0.791991	1
MF	GO:0003938	IMP dehydrogenase activity	2	1	0.792414	1
MF	GO:0004731	purine-nucleoside phosphorylase activity	3	1	0.79265	1
MF	GO:0047757	chondroitin-glucuronate 5-epimerase activity	2	1	0.7927	1
MF	GO:0031698	beta-2 adrenergic receptor binding	6	3	0.793708	1
MF	GO:0060698	endoribonuclease inhibitor activity	2	1	0.793781	1
MF	GO:0031249	denatured protein binding	2	1	0.7939	1
MF	GO:0000049	tRNA binding	74	34	0.793973	1
MF	GO:0001605	adrenomedullin receptor activity	3	1	0.794257	1
MF	GO:0019958	C-X-C chemokine binding	5	2	0.794306	1
MF	GO:0004449	isocitrate dehydrogenase (NAD+) activity	2	1	0.794381	1
MF	GO:0008135	translation factor activity, RNA binding	73	36	0.794458	1
MF	GO:0140563	UDP-D-xylose:beta-D-glucoside alpha-1,3-D-xylosyltransferase activity	2	1	0.794847	1
MF	GO:0022834	ligand-gated channel activity	138	73	0.795253	1
MF	GO:0008199	ferric iron binding	9	4	0.795398	1
MF	GO:0071987	WD40-repeat domain binding	5	2	0.795497	1
MF	GO:0003828	alpha-N-acetylneuraminate alpha-2,8-sialyltransferase activity	6	3	0.795629	1
MF	GO:0031862	prostanoid receptor binding	3	1	0.795911	1
MF	GO:0016907	G protein-coupled acetylcholine receptor activity	7	3	0.795924	1
MF	GO:0008392	arachidonic acid epoxygenase activity	15	4	0.796417	1
MF	GO:0016620	oxidoreductase activity, acting on the aldehyde or oxo group of donors, NAD or NADP as acceptor	38	17	0.796452	1
MF	GO:0050613	delta14-sterol reductase activity	2	1	0.796549	1
MF	GO:0036041	long-chain fatty acid binding	17	7	0.796559	1
MF	GO:0016404	15-hydroxyprostaglandin dehydrogenase (NAD+) activity	2	1	0.796644	1
MF	GO:0051373	FATZ binding	5	2	0.796902	1
MF	GO:0008160	protein tyrosine phosphatase activator activity	2	1	0.797178	1
MF	GO:0000182	rDNA binding	10	5	0.797531	1
MF	GO:0106017	phosphatidylinositol-3,4-bisphosphate phosphatase activity	4	2	0.797633	1
MF	GO:0004129	cytochrome-c oxidase activity	11	4	0.797872	1
MF	GO:0016675	oxidoreductase activity, acting on a heme group of donors	11	4	0.797872	1
MF	GO:0001849	complement component C1q complex binding	8	3	0.797883	1
MF	GO:0005011	macrophage colony-stimulating factor receptor activity	2	1	0.798034	1
MF	GO:0055106	ubiquitin-protein transferase regulator activity	27	13	0.798191	1
MF	GO:0005347	ATP transmembrane transporter activity	11	5	0.798282	1
MF	GO:0019855	calcium channel inhibitor activity	11	5	0.798376	1
MF	GO:0004521	RNA endonuclease activity	66	30	0.79886	1
MF	GO:0070087	chromo shadow domain binding	5	2	0.799056	1
MF	GO:0072582	17-beta-hydroxysteroid dehydrogenase (NADP+) activity	3	1	0.799777	1
MF	GO:0001729	ceramide kinase activity	2	1	0.7999	1
MF	GO:0102773	dihydroceramide kinase activity	2	1	0.7999	1
MF	GO:0004051	arachidonate 5-lipoxygenase activity	2	1	0.799963	1
MF	GO:0031711	bradykinin receptor binding	2	1	0.800043	1
MF	GO:0017098	sulfonylurea receptor binding	2	1	0.800129	1
MF	GO:0003886	DNA (cytosine-5-)-methyltransferase activity	4	2	0.800364	1
MF	GO:0004692	cGMP-dependent protein kinase activity	2	1	0.800632	1
MF	GO:0005283	amino acid:sodium symporter activity	21	11	0.800835	1
MF	GO:0048495	Roundabout binding	8	4	0.800884	1
MF	GO:0033328	peroxisome membrane targeting sequence binding	2	1	0.801422	1
MF	GO:0046922	peptide-O-fucosyltransferase activity	2	1	0.802363	1
MF	GO:0008273	calcium, potassium:sodium antiporter activity	5	2	0.802363	1
MF	GO:0008048	calcium sensitive guanylate cyclase activator activity	5	2	0.802391	1
MF	GO:0008670	2,4-dienoyl-CoA reductase (NADPH) activity	2	1	0.802783	1
MF	GO:0031703	type 2 angiotensin receptor binding	2	1	0.803134	1
MF	GO:0005034	osmosensor activity	4	2	0.803288	1
MF	GO:0015647	peptidoglycan transmembrane transporter activity	2	1	0.803966	1
MF	GO:0031404	chloride ion binding	10	4	0.804142	1
MF	GO:0061654	NEDD8 conjugating enzyme activity	2	1	0.804264	1
MF	GO:0004031	aldehyde oxidase activity	3	1	0.804376	1
MF	GO:0015208	guanine transmembrane transporter activity	4	2	0.804452	1
MF	GO:0047756	chondroitin 4-sulfotransferase activity	4	2	0.804501	1
MF	GO:0031403	lithium ion binding	2	1	0.804552	1
MF	GO:0015420	ABC-type vitamin B12 transporter activity	2	1	0.804582	1
MF	GO:0019785	ISG15-specific peptidase activity	2	1	0.804583	1
MF	GO:0005502	11-cis retinal binding	7	3	0.804898	1
MF	GO:0030249	guanylate cyclase regulator activity	8	3	0.805058	1
MF	GO:0015369	calcium:proton antiporter activity	2	1	0.805058	1
MF	GO:0005355	glucose transmembrane transporter activity	25	11	0.805059	1
MF	GO:0015149	hexose transmembrane transporter activity	25	11	0.805059	1
MF	GO:0071813	lipoprotein particle binding	31	14	0.805379	1
MF	GO:0071814	protein-lipid complex binding	31	14	0.805379	1
MF	GO:0030343	vitamin D3 25-hydroxylase activity	3	1	0.805428	1
MF	GO:0047961	glycine N-acyltransferase activity	4	1	0.805718	1
MF	GO:0031545	peptidyl-proline 4-dioxygenase activity	8	4	0.805821	1
MF	GO:0004818	glutamate-tRNA ligase activity	2	1	0.805833	1
MF	GO:0140338	sphingomyelin transfer activity	2	1	0.805912	1
MF	GO:0070137	ubiquitin-like protein-specific endopeptidase activity	5	2	0.806041	1
MF	GO:0070139	SUMO-specific endopeptidase activity	5	2	0.806041	1
MF	GO:0004651	polynucleotide 5'-phosphatase activity	2	1	0.80618	1
MF	GO:0045174	glutathione dehydrogenase (ascorbate) activity	2	1	0.806387	1
MF	GO:0050610	methylarsonate reductase activity	2	1	0.806387	1
MF	GO:0005163	nerve growth factor receptor binding	4	2	0.806425	1
MF	GO:0004415	hyalurononglucosaminidase activity	7	3	0.806506	1
MF	GO:0140950	histone H2A deubiquitinase activity	3	1	0.806875	1
MF	GO:0005048	signal sequence binding	46	22	0.80721	1
MF	GO:0004560	alpha-L-fucosidase activity	2	1	0.807239	1
MF	GO:0015928	fucosidase activity	2	1	0.807239	1
MF	GO:0033782	24-hydroxycholesterol 7alpha-hydroxylase activity	3	1	0.807349	1
MF	GO:0016175	superoxide-generating NAD(P)H oxidase activity	7	3	0.807389	1
MF	GO:0019798	procollagen-proline dioxygenase activity	8	4	0.807777	1
MF	GO:0086020	gap junction channel activity involved in SA node cell-atrial cardiac muscle cell electrical coupling	2	1	0.807913	1
MF	GO:0004177	aminopeptidase activity	38	18	0.807937	1
MF	GO:0001096	TFIIF-class transcription factor complex binding	2	1	0.807937	1
MF	GO:1990757	ubiquitin ligase activator activity	7	3	0.808032	1
MF	GO:0004994	somatostatin receptor activity	5	2	0.808123	1
MF	GO:0039706	co-receptor binding	13	6	0.808341	1
MF	GO:0016829	lyase activity	183	88	0.808642	1
MF	GO:0003980	UDP-glucose:glycoprotein glucosyltransferase activity	2	1	0.809215	1
MF	GO:0030551	cyclic nucleotide binding	36	18	0.809295	1
MF	GO:0099579	G protein-coupled neurotransmitter receptor activity involved in regulation of postsynaptic membrane potential	2	1	0.809496	1
MF	GO:0004346	glucose-6-phosphatase activity	3	1	0.809907	1
MF	GO:0050309	sugar-terminal-phosphatase activity	3	1	0.809907	1
MF	GO:0036505	prosaposin receptor activity	2	1	0.809923	1
MF	GO:0031731	CCR6 chemokine receptor binding	5	1	0.810157	1
MF	GO:0033906	hyaluronoglucuronidase activity	2	1	0.810412	1
MF	GO:0140294	NAD DNA ADP-ribosyltransferase activity	3	1	0.810616	1
MF	GO:0001671	ATPase activator activity	25	11	0.810938	1
MF	GO:0003721	telomerase RNA reverse transcriptase activity	2	1	0.811268	1
MF	GO:0030246	carbohydrate binding	250	115	0.811279	1
MF	GO:0004515	nicotinate-nucleotide adenylyltransferase activity	4	2	0.811496	1
MF	GO:0004803	transposase activity	2	1	0.811543	1
MF	GO:0004372	glycine hydroxymethyltransferase activity	2	1	0.811557	1
MF	GO:0030619	U1 snRNA binding	7	3	0.811566	1
MF	GO:0120017	ceramide transfer activity	8	3	0.811723	1
MF	GO:0086089	voltage-gated potassium channel activity involved in atrial cardiac muscle cell action potential repolarization	4	2	0.811814	1
MF	GO:0008521	acetyl-CoA transmembrane transporter activity	2	1	0.812015	1
MF	GO:0005244	voltage-gated monoatomic ion channel activity	188	102	0.812162	1
MF	GO:0022832	voltage-gated channel activity	188	102	0.812162	1
MF	GO:0004980	melanocyte-stimulating hormone receptor activity	3	1	0.812771	1
MF	GO:0004386	helicase activity	146	73	0.812838	1
MF	GO:0045130	keratan sulfotransferase activity	2	1	0.812984	1
MF	GO:0016701	oxidoreductase activity, acting on single donors with incorporation of molecular oxygen	24	10	0.813036	1
MF	GO:0008499	UDP-galactose:beta-N-acetylglucosamine beta-1,3-galactosyltransferase activity	12	5	0.813459	1
MF	GO:0016015	morphogen activity	7	3	0.813588	1
MF	GO:0004743	pyruvate kinase activity	2	1	0.814445	1
MF	GO:0033300	dehydroascorbic acid transmembrane transporter activity	8	3	0.814508	1
MF	GO:0015180	L-alanine transmembrane transporter activity	9	4	0.814546	1
MF	GO:0001056	RNA polymerase III activity	10	4	0.814621	1
MF	GO:0001730	2'-5'-oligoadenylate synthetase activity	3	1	0.814625	1
MF	GO:0050998	nitric-oxide synthase binding	10	5	0.815196	1
MF	GO:0008113	peptide-methionine (S)-S-oxide reductase activity	2	1	0.815495	1
MF	GO:0045504	dynein heavy chain binding	16	7	0.815686	1
MF	GO:0140787	phosphate ion uniporter activity	2	1	0.815792	1
MF	GO:0001618	virus receptor activity	73	36	0.81602	1
MF	GO:0062101	peptidyl-aspartic acid 3-dioxygenase activity	2	1	0.816305	1
MF	GO:0016215	acyl-CoA desaturase activity	4	2	0.816334	1
MF	GO:0140346	phosphatidylserine flippase activity	4	2	0.816425	1
MF	GO:0008201	heparin binding	170	85	0.816755	1
MF	GO:0061749	forked DNA-dependent helicase activity	2	1	0.816823	1
MF	GO:0061849	telomeric G-quadruplex DNA binding	2	1	0.816823	1
MF	GO:0008514	organic anion transmembrane transporter activity	231	116	0.816826	1
MF	GO:0016230	sphingomyelin phosphodiesterase activator activity	2	1	0.816873	1
MF	GO:0043398	HLH domain binding	4	2	0.817037	1
MF	GO:0005356	glucose:proton symporter activity	2	1	0.817269	1
MF	GO:0009679	hexose:proton symporter activity	2	1	0.817269	1
MF	GO:0016849	phosphorus-oxygen lyase activity	22	11	0.817468	1
MF	GO:0046625	sphingolipid binding	28	12	0.817485	1
MF	GO:0010181	FMN binding	15	6	0.817925	1
MF	GO:0016436	rRNA (uridine) methyltransferase activity	3	1	0.818268	1
MF	GO:0098960	postsynaptic neurotransmitter receptor activity	69	34	0.818464	1
MF	GO:0051424	corticotropin-releasing hormone binding	2	1	0.818652	1
MF	GO:0000825	inositol tetrakisphosphate 6-kinase activity	2	1	0.818707	1
MF	GO:0047693	ATP diphosphatase activity	2	1	0.818894	1
MF	GO:0016799	hydrolase activity, hydrolyzing N-glycosyl compounds	36	16	0.818956	1
MF	GO:0042392	sphingosine-1-phosphate phosphatase activity	7	3	0.818994	1
MF	GO:0004500	dopamine beta-monooxygenase activity	3	1	0.81933	1
MF	GO:0140751	histone octamer slider activity	2	1	0.819626	1
MF	GO:0004532	RNA exonuclease activity	41	19	0.820417	1
MF	GO:0031432	titin binding	13	6	0.820488	1
MF	GO:0016880	acid-ammonia (or amide) ligase activity	2	1	0.820705	1
MF	GO:0051431	corticotropin-releasing hormone receptor 2 binding	3	1	0.821255	1
MF	GO:0042910	xenobiotic transmembrane transporter activity	37	17	0.821301	1
MF	GO:0099528	G protein-coupled neurotransmitter receptor activity	11	5	0.821394	1
MF	GO:0070330	aromatase activity	26	8	0.821711	1
MF	GO:0140912	membrane destabilizing activity	3	1	0.821993	1
MF	GO:0070326	very-low-density lipoprotein particle receptor binding	4	2	0.822162	1
MF	GO:0004798	thymidylate kinase activity	2	1	0.822285	1
MF	GO:0019002	GMP binding	2	1	0.822866	1
MF	GO:0106293	NADH oxidase H202-forming activity	2	1	0.823138	1
MF	GO:0008106	alcohol dehydrogenase (NADP+) activity	23	8	0.823146	1
MF	GO:0097371	MDM2/MDM4 family protein binding	11	5	0.823572	1
MF	GO:0030169	low-density lipoprotein particle binding	17	8	0.823659	1
MF	GO:0004991	parathyroid hormone receptor activity	2	1	0.823723	1
MF	GO:0047374	methylumbelliferyl-acetate deacetylase activity	3	1	0.823935	1
MF	GO:0005294	neutral L-amino acid secondary active transmembrane transporter activity	2	1	0.823968	1
MF	GO:0015056	corticotrophin-releasing factor receptor activity	2	1	0.823997	1
MF	GO:0043404	corticotropin-releasing hormone receptor activity	2	1	0.823997	1
MF	GO:0019959	interleukin-8 binding	3	1	0.824403	1
MF	GO:0034186	apolipoprotein A-I binding	5	2	0.824733	1
MF	GO:0016423	tRNA (guanine) methyltransferase activity	11	4	0.824755	1
MF	GO:0031491	nucleosome binding	67	32	0.824887	1
MF	GO:0016812	hydrolase activity, acting on carbon-nitrogen (but not peptide) bonds, in cyclic amides	15	7	0.82505	1
MF	GO:0080122	AMP transmembrane transporter activity	2	1	0.825255	1
MF	GO:0046920	alpha-(1->3)-fucosyltransferase activity	8	3	0.825257	1
MF	GO:0030284	nuclear estrogen receptor activity	4	2	0.825495	1
MF	GO:0015183	L-aspartate transmembrane transporter activity	9	4	0.826242	1
MF	GO:0016362	activin receptor activity, type II	2	1	0.826351	1
MF	GO:0004923	leukemia inhibitory factor receptor activity	2	1	0.826397	1
MF	GO:0099103	channel activator activity	5	2	0.826902	1
MF	GO:0043208	glycosphingolipid binding	10	4	0.827516	1
MF	GO:0016213	linoleoyl-CoA desaturase activity	2	1	0.827604	1
MF	GO:0070336	flap-structured DNA binding	2	1	0.827716	1
MF	GO:1905762	CCR4-NOT complex binding	3	1	0.828044	1
MF	GO:0140932	5'-(N(7)-methyl 5'-triphosphoguanosine)-[mRNA] diphosphatase activity	2	1	0.828076	1
MF	GO:0004915	interleukin-6 receptor activity	2	1	0.828303	1
MF	GO:0019981	interleukin-6 binding	2	1	0.828303	1
MF	GO:0005041	low-density lipoprotein particle receptor activity	15	7	0.828378	1
MF	GO:0042975	peroxisome proliferator activated receptor binding	11	5	0.828425	1
MF	GO:0003925	G protein activity	42	19	0.828912	1
MF	GO:0047710	bis(5'-adenosyl)-triphosphatase activity	2	1	0.828954	1
MF	GO:0005111	type 2 fibroblast growth factor receptor binding	5	2	0.829014	1
MF	GO:0030976	thiamine pyrophosphate binding	7	3	0.829199	1
MF	GO:0043295	glutathione binding	9	3	0.829266	1
MF	GO:0035596	methylthiotransferase activity	2	1	0.830065	1
MF	GO:0050497	alkylthioltransferase activity	2	1	0.830065	1
MF	GO:0038177	death receptor agonist activity	2	1	0.830804	1
MF	GO:0098770	FBXO family protein binding	2	1	0.830829	1
MF	GO:0015108	chloride transmembrane transporter activity	111	56	0.831333	1
MF	GO:0016627	oxidoreductase activity, acting on the CH-CH group of donors	60	27	0.831468	1
MF	GO:0015185	gamma-aminobutyric acid transmembrane transporter activity	8	4	0.831566	1
MF	GO:0003953	NAD+ nucleosidase activity	14	5	0.831896	1
MF	GO:0050135	NAD(P)+ nucleosidase activity	14	5	0.831896	1
MF	GO:0061809	NAD+ nucleotidase, cyclic ADP-ribose generating	14	5	0.831896	1
MF	GO:0003700	DNA-binding transcription factor activity	1331	703	0.831911	1
MF	GO:0045134	UDP phosphatase activity	9	4	0.83254	1
MF	GO:0016783	sulfurtransferase activity	11	4	0.832638	1
MF	GO:0004197	cysteine-type endopeptidase activity	82	37	0.832685	1
MF	GO:0004866	endopeptidase inhibitor activity	152	62	0.832738	1
MF	GO:0098634	cell-matrix adhesion mediator activity	7	3	0.833565	1
MF	GO:0005150	interleukin-1, type I receptor binding	2	1	0.833644	1
MF	GO:0031799	type 2 metabotropic glutamate receptor binding	2	1	0.83381	1
MF	GO:0031800	type 3 metabotropic glutamate receptor binding	2	1	0.83381	1
MF	GO:0016524	latrotoxin receptor activity	2	1	0.834332	1
MF	GO:0022890	inorganic cation transmembrane transporter activity	531	279	0.834404	1
MF	GO:0031078	histone H3K14 deacetylase activity	2	1	0.834833	1
MF	GO:0004796	thromboxane-A synthase activity	2	1	0.834916	1
MF	GO:0051538	3 iron, 4 sulfur cluster binding	3	1	0.835004	1
MF	GO:0031489	myosin V binding	16	7	0.835123	1
MF	GO:0010852	cyclase inhibitor activity	5	2	0.835492	1
MF	GO:0004998	transferrin receptor activity	2	1	0.835626	1
MF	GO:0008294	calcium- and calmodulin-responsive adenylate cyclase activity	2	1	0.835804	1
MF	GO:0004335	galactokinase activity	2	1	0.836008	1
MF	GO:0042289	MHC class II protein binding	7	3	0.836017	1
MF	GO:0031752	D5 dopamine receptor binding	2	1	0.836374	1
MF	GO:0003680	minor groove of adenine-thymine-rich DNA binding	10	5	0.836505	1
MF	GO:0033041	sweet taste receptor activity	2	1	0.836624	1
MF	GO:0004360	glutamine-fructose-6-phosphate transaminase (isomerizing) activity	2	1	0.836947	1
MF	GO:0090079	translation regulator activity, nucleic acid binding	93	46	0.836976	1
MF	GO:0032038	myosin II heavy chain binding	3	1	0.837241	1
MF	GO:0038085	vascular endothelial growth factor binding	4	2	0.837249	1
MF	GO:0034041	ABC-type sterol transporter activity	2	1	0.837407	1
MF	GO:0140784	metal ion sensor activity	5	2	0.837445	1
MF	GO:0042018	interleukin-22 receptor activity	3	1	0.83748	1
MF	GO:0047086	ketosteroid monooxygenase activity	5	1	0.83792	1
MF	GO:0030305	heparanase activity	2	1	0.838226	1
MF	GO:0000295	adenine nucleotide transmembrane transporter activity	21	9	0.838236	1
MF	GO:0016248	channel inhibitor activity	34	16	0.838429	1
MF	GO:0004053	arginase activity	3	1	0.839184	1
MF	GO:0015291	secondary active transmembrane transporter activity	270	136	0.839476	1
MF	GO:0016822	hydrolase activity, acting on acid carbon-carbon bonds	3	1	0.839595	1
MF	GO:0016823	hydrolase activity, acting on acid carbon-carbon bonds, in ketonic substances	3	1	0.839595	1
MF	GO:0005237	inhibitory extracellular ligand-gated monoatomic ion channel activity	11	5	0.840134	1
MF	GO:0015132	prostaglandin transmembrane transporter activity	12	5	0.840162	1
MF	GO:0050664	oxidoreductase activity, acting on NAD(P)H, oxygen as acceptor	12	5	0.840648	1
MF	GO:0046811	histone deacetylase inhibitor activity	2	1	0.841006	1
MF	GO:0048039	ubiquinone binding	5	2	0.841168	1
MF	GO:0042947	glucoside transmembrane transporter activity	3	1	0.841422	1
MF	GO:0015318	inorganic molecular entity transmembrane transporter activity	646	338	0.841742	1
MF	GO:0016862	intramolecular oxidoreductase activity, interconverting keto- and enol-groups	4	1	0.84197	1
MF	GO:0004467	long-chain fatty acid-CoA ligase activity	14	6	0.841993	1
MF	GO:0009383	rRNA (cytosine-C5-)-methyltransferase activity	3	1	0.842052	1
MF	GO:0017080	sodium channel regulator activity	36	17	0.842182	1
MF	GO:0035198	miRNA binding	35	16	0.842297	1
MF	GO:0102121	ceramidase activity	6	2	0.842398	1
MF	GO:0016615	malate dehydrogenase activity	8	3	0.84252	1
MF	GO:0015929	hexosaminidase activity	14	6	0.842667	1
MF	GO:0043225	ATPase-coupled inorganic anion transmembrane transporter activity	10	4	0.842752	1
MF	GO:0015174	basic amino acid transmembrane transporter activity	18	8	0.842949	1
MF	GO:1901682	sulfur compound transmembrane transporter activity	56	27	0.843529	1
MF	GO:0051119	sugar transmembrane transporter activity	30	13	0.843579	1
MF	GO:0003875	ADP-ribosylarginine hydrolase activity	2	1	0.844156	1
MF	GO:0061628	H3K27me3 modified histone binding	2	1	0.844589	1
MF	GO:0008194	UDP-glycosyltransferase activity	135	64	0.845119	1
MF	GO:0010465	nerve growth factor receptor activity	2	1	0.845197	1
MF	GO:0031628	opioid receptor binding	7	3	0.845434	1
MF	GO:0000014	single-stranded DNA endodeoxyribonuclease activity	10	4	0.845624	1
MF	GO:0019215	intermediate filament binding	9	4	0.845957	1
MF	GO:0045030	G protein-coupled UTP receptor activity	2	1	0.846058	1
MF	GO:0106386	(3R)-hydroxyacyl-CoA dehydrogenase (NAD) activity	2	1	0.846103	1
MF	GO:0120092	crotonyl-CoA hydratase activity	2	1	0.846496	1
MF	GO:0034185	apolipoprotein binding	16	7	0.847122	1
MF	GO:0004939	beta-adrenergic receptor activity	3	1	0.847735	1
MF	GO:0045545	syndecan binding	5	2	0.848052	1
MF	GO:0005049	nuclear export signal receptor activity	12	5	0.848226	1
MF	GO:0015187	glycine transmembrane transporter activity	9	4	0.848326	1
MF	GO:0019865	immunoglobulin binding	19	6	0.848907	1
MF	GO:0038100	nodal binding	3	1	0.848946	1
MF	GO:0004957	prostaglandin E receptor activity	5	2	0.849148	1
MF	GO:0030623	U5 snRNA binding	3	1	0.849238	1
MF	GO:0004814	arginine-tRNA ligase activity	3	1	0.849371	1
MF	GO:0004896	cytokine receptor activity	86	38	0.84939	1
MF	GO:0003839	gamma-glutamylcyclotransferase activity	3	1	0.849394	1
MF	GO:0000977	RNA polymerase II transcription regulatory region sequence-specific DNA binding	1282	677	0.850296	1
MF	GO:0004084	branched-chain-amino-acid transaminase activity	2	1	0.850673	1
MF	GO:0050048	L-leucine:2-oxoglutarate aminotransferase activity	2	1	0.850673	1
MF	GO:0052654	L-leucine transaminase activity	2	1	0.850673	1
MF	GO:0052655	L-valine transaminase activity	2	1	0.850673	1
MF	GO:0052656	L-isoleucine transaminase activity	2	1	0.850673	1
MF	GO:0043047	single-stranded telomeric DNA binding	12	5	0.850808	1
MF	GO:0019843	rRNA binding	62	27	0.851138	1
MF	GO:0015232	heme transmembrane transporter activity	8	3	0.851213	1
MF	GO:0008253	5'-nucleotidase activity	12	5	0.851341	1
MF	GO:0098808	mRNA cap binding	2	1	0.851444	1
MF	GO:0032356	oxidized DNA binding	10	4	0.851506	1
MF	GO:0016723	oxidoreductase activity, acting on metal ions, NAD or NADP as acceptor	5	2	0.852084	1
MF	GO:0042803	protein homodimerization activity	669	341	0.852149	1
MF	GO:0038181	bile acid receptor activity	3	1	0.852385	1
MF	GO:0032552	deoxyribonucleotide binding	5	2	0.853207	1
MF	GO:0051117	ATPase binding	81	39	0.853661	1
MF	GO:0016520	growth hormone-releasing hormone receptor activity	3	1	0.853761	1
MF	GO:0098847	sequence-specific single stranded DNA binding	14	6	0.853997	1
MF	GO:0016936	galactoside binding	4	1	0.854281	1
MF	GO:0004126	cytidine deaminase activity	12	3	0.854896	1
MF	GO:0004767	sphingomyelin phosphodiesterase activity	6	2	0.855223	1
MF	GO:0004658	propionyl-CoA carboxylase activity	2	1	0.855378	1
MF	GO:0004021	L-alanine:2-oxoglutarate aminotransferase activity	2	1	0.855664	1
MF	GO:0047635	alanine-oxo-acid transaminase activity	2	1	0.855664	1
MF	GO:0031750	D3 dopamine receptor binding	2	1	0.855693	1
MF	GO:0005507	copper ion binding	58	25	0.855768	1
MF	GO:0008140	cAMP response element binding protein binding	9	4	0.855829	1
MF	GO:0106363	protein-cysteine methyltransferase activity	2	1	0.855991	1
MF	GO:0009008	DNA-methyltransferase activity	7	3	0.856117	1
MF	GO:0005471	ATP:ADP antiporter activity	3	1	0.856218	1
MF	GO:0005124	scavenger receptor binding	4	1	0.856609	1
MF	GO:0090624	endoribonuclease activity, cleaving miRNA-paired mRNA	2	1	0.856685	1
MF	GO:0140597	protein carrier chaperone	33	14	0.856815	1
MF	GO:0070699	type II activin receptor binding	2	1	0.856991	1
MF	GO:0016790	thiolester hydrolase activity	37	15	0.857252	1
MF	GO:0016416	O-palmitoyltransferase activity	5	2	0.857316	1
MF	GO:0090422	thiamine pyrophosphate transmembrane transporter activity	2	1	0.857348	1
MF	GO:0004908	interleukin-1 receptor activity	6	2	0.857527	1
MF	GO:0031708	endothelin B receptor binding	3	1	0.857728	1
MF	GO:0030414	peptidase inhibitor activity	158	64	0.857789	1
MF	GO:0140097	catalytic activity, acting on DNA	227	111	0.857791	1
MF	GO:0046870	cadmium ion binding	5	2	0.857827	1
MF	GO:0004938	alpha2-adrenergic receptor activity	3	1	0.857977	1
MF	GO:0004332	fructose-bisphosphate aldolase activity	3	1	0.858128	1
MF	GO:0008235	metalloexopeptidase activity	64	30	0.858232	1
MF	GO:0033878	hormone-sensitive lipase activity	2	1	0.858344	1
MF	GO:0016149	translation release factor activity, codon specific	3	1	0.858429	1
MF	GO:0004565	beta-galactosidase activity	5	2	0.858995	1
MF	GO:0001664	G protein-coupled receptor binding	269	127	0.859196	1
MF	GO:0015203	polyamine transmembrane transporter activity	10	4	0.859219	1
MF	GO:0098821	BMP receptor activity	7	3	0.859704	1
MF	GO:0045159	myosin II binding	12	5	0.860289	1
MF	GO:0004519	endonuclease activity	112	50	0.86035	1
MF	GO:0097100	supercoiled DNA binding	5	2	0.860438	1
MF	GO:0030160	synaptic receptor adaptor activity	4	2	0.862206	1
MF	GO:0051429	corticotropin-releasing hormone receptor binding	5	2	0.8625	1
MF	GO:0099038	ceramide floppase activity	2	1	0.862544	1
MF	GO:0008169	C-methyltransferase activity	6	2	0.862591	1
MF	GO:0030955	potassium ion binding	13	6	0.86264	1
MF	GO:0098505	G-rich strand telomeric DNA binding	10	4	0.862818	1
MF	GO:1990518	single-stranded 3'-5' DNA helicase activity	3	1	0.863221	1
MF	GO:0046899	nucleoside triphosphate adenylate kinase activity	3	1	0.863243	1
MF	GO:0003985	acetyl-CoA C-acetyltransferase activity	6	2	0.86328	1
MF	GO:0071253	connexin binding	5	2	0.86378	1
MF	GO:1990948	ubiquitin ligase inhibitor activity	8	3	0.863845	1
MF	GO:0005503	all-trans retinal binding	5	2	0.863924	1
MF	GO:0016853	isomerase activity	143	66	0.86418	1
MF	GO:0098639	collagen binding involved in cell-matrix adhesion	5	2	0.864413	1
MF	GO:0003725	double-stranded RNA binding	70	33	0.864463	1
MF	GO:0016903	oxidoreductase activity, acting on the aldehyde or oxo group of donors	47	20	0.864587	1
MF	GO:0008510	sodium:bicarbonate symporter activity	6	2	0.864587	1
MF	GO:0004351	glutamate decarboxylase activity	2	1	0.86482	1
MF	GO:0004707	MAP kinase activity	16	7	0.865046	1
MF	GO:0005539	glycosaminoglycan binding	232	115	0.865619	1
MF	GO:0140343	phosphatidylserine transfer activity	2	1	0.865804	1
MF	GO:0052723	inositol hexakisphosphate 1-kinase activity	4	1	0.866071	1
MF	GO:0052724	inositol hexakisphosphate 3-kinase activity	4	1	0.866071	1
MF	GO:0008139	nuclear localization sequence binding	24	10	0.866104	1
MF	GO:0015214	pyrimidine nucleoside transmembrane transporter activity	8	3	0.866154	1
MF	GO:0016361	activin receptor activity, type I	5	2	0.866355	1
MF	GO:0004382	GDP phosphatase activity	10	4	0.866786	1
MF	GO:0004945	angiotensin type II receptor activity	3	1	0.866808	1
MF	GO:0015168	glycerol transmembrane transporter activity	7	2	0.866859	1
MF	GO:0001968	fibronectin binding	29	13	0.867021	1
MF	GO:0016712	oxidoreductase activity, acting on paired donors, with incorporation or reduction of molecular oxygen, reduced flavin or flavoprotein as one donor, and incorporation of one atom of oxygen	42	14	0.867133	1
MF	GO:0015275	stretch-activated, monoatomic cation-selective, calcium channel activity	2	1	0.867138	1
MF	GO:0019957	C-C chemokine binding	22	8	0.867218	1
MF	GO:0099184	structural constituent of postsynaptic intermediate filament cytoskeleton	3	1	0.867379	1
MF	GO:0008200	ion channel inhibitor activity	33	15	0.867382	1
MF	GO:0000981	DNA-binding transcription factor activity, RNA polymerase II-specific	1248	659	0.867578	1
MF	GO:0015650	lactate:proton symporter activity	2	1	0.867649	1
MF	GO:1904315	transmitter-gated monoatomic ion channel activity involved in regulation of postsynaptic membrane potential	52	25	0.868136	1
MF	GO:0099507	ligand-gated monoatomic ion channel activity involved in regulation of presynaptic membrane potential	14	7	0.869349	1
MF	GO:0004348	glucosylceramidase activity	4	1	0.869437	1
MF	GO:1990003	IDP phosphatase activity	3	1	0.869439	1
MF	GO:0043139	5'-3' DNA helicase activity	8	3	0.869468	1
MF	GO:0001409	guanine nucleotide transmembrane transporter activity	5	2	0.869716	1
MF	GO:0019956	chemokine binding	30	12	0.870006	1
MF	GO:0033558	protein lysine deacetylase activity	20	9	0.870007	1
MF	GO:0019955	cytokine binding	130	61	0.870212	1
MF	GO:0031893	vasopressin receptor binding	3	1	0.870574	1
MF	GO:0031894	V1A vasopressin receptor binding	3	1	0.870574	1
MF	GO:0017089	glycolipid transfer activity	3	1	0.870651	1
MF	GO:0140561	EGF-domain serine glucosyltransferase activity	3	1	0.870784	1
MF	GO:0140562	EGF-domain serine xylosyltransferase activity	3	1	0.870784	1
MF	GO:0071209	U7 snRNA binding	3	1	0.870992	1
MF	GO:0019158	mannokinase activity	2	1	0.871004	1
MF	GO:0099529	neurotransmitter receptor activity involved in regulation of postsynaptic membrane potential	54	26	0.871131	1
MF	GO:0042835	BRE binding	2	1	0.871372	1
MF	GO:0036042	long-chain fatty acyl-CoA binding	5	2	0.871654	1
MF	GO:0031737	CX3C chemokine receptor binding	3	1	0.871764	1
MF	GO:0008109	N-acetyllactosaminide beta-1,6-N-acetylglucosaminyltransferase activity	3	1	0.871884	1
MF	GO:0005275	amine transmembrane transporter activity	6	2	0.872141	1
MF	GO:0004571	mannosyl-oligosaccharide 1,2-alpha-mannosidase activity	7	3	0.872143	1
MF	GO:0030899	calcium-dependent ATPase activity	2	1	0.872173	1
MF	GO:0047035	testosterone dehydrogenase (NAD+) activity	7	2	0.87243	1
MF	GO:0017056	structural constituent of nuclear pore	23	9	0.872737	1
MF	GO:0004032	alditol:NADP+ 1-oxidoreductase activity	12	3	0.872778	1
MF	GO:0016702	oxidoreductase activity, acting on single donors with incorporation of molecular oxygen, incorporation of two atoms of oxygen	23	9	0.874168	1
MF	GO:0033872	[heparan sulfate]-glucosamine 3-sulfotransferase 3 activity	2	1	0.874661	1
MF	GO:0016810	hydrolase activity, acting on carbon-nitrogen (but not peptide) bonds	133	61	0.874904	1
MF	GO:0033218	amide binding	369	187	0.875004	1
MF	GO:0048306	calcium-dependent protein binding	76	34	0.875142	1
MF	GO:0106274	NAD+-protein-arginine ADP-ribosyltransferase activity	6	2	0.875242	1
MF	GO:0016758	hexosyltransferase activity	183	85	0.875535	1
MF	GO:0005094	Rho GDP-dissociation inhibitor activity	3	1	0.87562	1
MF	GO:0044715	8-oxo-dGDP phosphatase activity	3	1	0.875976	1
MF	GO:0140803	NAD+- protein-cysteine ADP-ribosyltransferase activity	6	2	0.876266	1
MF	GO:0005346	purine ribonucleotide transmembrane transporter activity	19	8	0.876868	1
MF	GO:0035515	oxidative RNA demethylase activity	5	2	0.876891	1
MF	GO:0035575	histone H4K20 demethylase activity	3	1	0.877154	1
MF	GO:0004028	3-chloroallyl aldehyde dehydrogenase activity	5	2	0.877891	1
MF	GO:0150047	G protein-coupled neurotransmitter receptor activity involved in regulation of presynaptic membrane potential	2	1	0.878067	1
MF	GO:0005105	type 1 fibroblast growth factor receptor binding	5	2	0.878312	1
MF	GO:0033829	O-fucosylpeptide 3-beta-N-acetylglucosaminyltransferase activity	3	1	0.878343	1
MF	GO:1905394	retromer complex binding	7	3	0.878426	1
MF	GO:0004142	diacylglycerol cholinephosphotransferase activity	3	1	0.878679	1
MF	GO:0004839	ubiquitin activating enzyme activity	3	1	0.878764	1
MF	GO:0034513	box H/ACA snoRNA binding	3	1	0.878837	1
MF	GO:0022810	membrane potential driven uniporter activity	5	2	0.879389	1
MF	GO:0015280	ligand-gated sodium channel activity	11	5	0.879462	1
MF	GO:0008641	ubiquitin-like modifier activating enzyme activity	9	3	0.87992	1
MF	GO:0016316	phosphatidylinositol-3,4-bisphosphate 4-phosphatase activity	2	1	0.879954	1
MF	GO:0017161	inositol-1,3,4-trisphosphate 4-phosphatase activity	2	1	0.879954	1
MF	GO:0052828	inositol-3,4-bisphosphate 4-phosphatase activity	2	1	0.879954	1
MF	GO:0022853	active monoatomic ion transmembrane transporter activity	229	113	0.879978	1
MF	GO:0017040	N-acylsphingosine amidohydrolase activity	7	2	0.880084	1
MF	GO:0004522	ribonuclease A activity	4	1	0.880315	1
MF	GO:0051861	glycolipid binding	28	11	0.880325	1
MF	GO:0005046	KDEL sequence binding	3	1	0.880702	1
MF	GO:0016408	C-acyltransferase activity	18	6	0.880724	1
MF	GO:0015431	ABC-type glutathione S-conjugate transporter activity	8	3	0.880894	1
MF	GO:0004623	phospholipase A2 activity	34	13	0.88121	1
MF	GO:0048531	beta-1,3-galactosyltransferase activity	13	5	0.881313	1
MF	GO:0019960	C-X3-C chemokine binding	5	2	0.881739	1
MF	GO:0005212	structural constituent of eye lens	23	8	0.881867	1
MF	GO:0033265	choline binding	4	1	0.881885	1
MF	GO:0016623	oxidoreductase activity, acting on the aldehyde or oxo group of donors, oxygen as acceptor	4	1	0.882083	1
MF	GO:0003955	NAD(P)H dehydrogenase (quinone) activity	37	15	0.882363	1
MF	GO:0050656	3'-phosphoadenosine 5'-phosphosulfate binding	9	3	0.882512	1
MF	GO:0004082	bisphosphoglycerate mutase activity	3	1	0.882783	1
MF	GO:0004619	phosphoglycerate mutase activity	3	1	0.882783	1
MF	GO:0046538	2,3-bisphosphoglycerate-dependent phosphoglycerate mutase activity	3	1	0.882783	1
MF	GO:0070548	L-glutamine aminotransferase activity	3	1	0.882828	1
MF	GO:0102033	long-chain fatty acid omega-hydroxylase activity	7	2	0.882858	1
MF	GO:0120250	fatty acid omega-hydroxylase activity	7	2	0.882858	1
MF	GO:0008237	metallopeptidase activity	174	83	0.883144	1
MF	GO:0106256	hydroperoxy icosatetraenoate dehydratase activity	7	3	0.883193	1
MF	GO:0016835	carbon-oxygen lyase activity	72	33	0.883278	1
MF	GO:0017153	sodium:dicarboxylate symporter activity	3	1	0.883488	1
MF	GO:0004558	alpha-1,4-glucosidase activity	3	1	0.883928	1
MF	GO:0032450	maltose alpha-glucosidase activity	3	1	0.883928	1
MF	GO:0043395	heparan sulfate proteoglycan binding	18	8	0.883937	1
MF	GO:0016405	CoA-ligase activity	24	10	0.884177	1
MF	GO:0140360	cyclic-GMP-AMP transmembrane transporter activity	3	1	0.88425	1
MF	GO:0050633	acetyl-CoA C-myristoyltransferase activity	3	1	0.884581	1
MF	GO:0016300	tRNA (uracil) methyltransferase activity	3	1	0.884613	1
MF	GO:0052642	lysophosphatidic acid phosphatase activity	4	1	0.884636	1
MF	GO:1905573	ganglioside GM1 binding	3	1	0.884708	1
MF	GO:0004749	ribose phosphate diphosphokinase activity	3	1	0.884727	1
MF	GO:0005152	interleukin-1 receptor antagonist activity	3	1	0.884918	1
MF	GO:0004527	exonuclease activity	77	35	0.884948	1
MF	GO:0016509	long-chain-3-hydroxyacyl-CoA dehydrogenase activity	3	1	0.885173	1
MF	GO:0043998	histone H2A acetyltransferase activity	3	1	0.885507	1
MF	GO:0061459	L-arginine transmembrane transporter activity	12	5	0.885854	1
MF	GO:0030545	signaling receptor regulator activity	486	224	0.88614	1
MF	GO:0141053	histone H2A ubiquitin ligase activity	5	2	0.886257	1
MF	GO:0042799	histone H4K20 methyltransferase activity	9	4	0.886525	1
MF	GO:0047655	allyl-alcohol dehydrogenase activity	4	1	0.887029	1
MF	GO:0015093	ferrous iron transmembrane transporter activity	5	2	0.88756	1
MF	GO:0015131	oxaloacetate transmembrane transporter activity	3	1	0.887571	1
MF	GO:0015140	malate transmembrane transporter activity	3	1	0.887571	1
MF	GO:0001621	G protein-coupled ADP receptor activity	3	1	0.887751	1
MF	GO:0016403	dimethylargininase activity	2	1	0.887793	1
MF	GO:0016651	oxidoreductase activity, acting on NAD(P)H	75	32	0.8878	1
MF	GO:0046923	ER retention sequence binding	5	2	0.887879	1
MF	GO:0015189	L-lysine transmembrane transporter activity	8	3	0.888174	1
MF	GO:0004774	succinate-CoA ligase activity	3	1	0.88824	1
MF	GO:0005025	transforming growth factor beta receptor activity, type I	5	2	0.888475	1
MF	GO:0016838	carbon-oxygen lyase activity, acting on phosphates	3	1	0.88865	1
MF	GO:0140327	flippase activity	15	7	0.889424	1
MF	GO:0031852	mu-type opioid receptor binding	2	1	0.889475	1
MF	GO:0001847	opsonin receptor activity	5	1	0.889646	1
MF	GO:0045027	DNA end binding	3	1	0.889712	1
MF	GO:0018479	benzaldehyde dehydrogenase (NAD+) activity	3	1	0.889779	1
MF	GO:0106029	tRNA pseudouridine synthase activity	3	1	0.889868	1
MF	GO:0045028	G protein-coupled purinergic nucleotide receptor activity	10	3	0.889943	1
MF	GO:0140789	histone phosphatase activity	3	1	0.890395	1
MF	GO:0140793	histone H2AXY142 phosphatase activity	3	1	0.890395	1
MF	GO:0030228	lipoprotein particle receptor activity	18	8	0.890458	1
MF	GO:0005384	manganese ion transmembrane transporter activity	9	4	0.890544	1
MF	GO:0016833	oxo-acid-lyase activity	7	2	0.890829	1
MF	GO:0004921	interleukin-11 receptor activity	3	1	0.890879	1
MF	GO:0019970	interleukin-11 binding	3	1	0.890879	1
MF	GO:0043262	ADP phosphatase activity	5	2	0.891031	1
MF	GO:0004705	JUN kinase activity	3	1	0.891315	1
MF	GO:0004792	thiosulfate sulfurtransferase activity	4	1	0.892085	1
MF	GO:0070051	fibrinogen binding	5	2	0.892103	1
MF	GO:0019870	potassium channel inhibitor activity	5	2	0.892607	1
MF	GO:0003727	single-stranded RNA binding	79	37	0.892976	1
MF	GO:0003865	3-oxo-5-alpha-steroid 4-dehydrogenase activity	3	1	0.893204	1
MF	GO:0033765	steroid dehydrogenase activity, acting on the CH-CH group of donors	3	1	0.893204	1
MF	GO:0047751	3-oxo-5alpha-steroid 4-dehydrogenase (NADP+)	3	1	0.893204	1
MF	GO:0035663	Toll-like receptor 2 binding	4	1	0.893435	1
MF	GO:0047223	beta-1,3-galactosyl-O-glycosyl-glycoprotein beta-1,3-N-acetylglucosaminyltransferase activity	3	1	0.893485	1
MF	GO:0047676	arachidonate-CoA ligase activity	10	4	0.893887	1
MF	GO:0016717	oxidoreductase activity, acting on paired donors, with oxidation of a pair of donors resulting in the reduction of molecular oxygen to two molecules of water	10	4	0.894167	1
MF	GO:0032139	dinucleotide insertion or deletion binding	3	1	0.894717	1
MF	GO:0045340	mercury ion binding	3	1	0.894858	1
MF	GO:0019104	DNA N-glycosylase activity	13	5	0.894922	1
MF	GO:0003896	DNA primase activity	3	1	0.894935	1
MF	GO:0097642	calcitonin family receptor activity	6	2	0.894948	1
MF	GO:0003747	translation release factor activity	6	2	0.895349	1
MF	GO:0008079	translation termination factor activity	6	2	0.895349	1
MF	GO:0008934	inositol monophosphate 1-phosphatase activity	3	1	0.895832	1
MF	GO:0052832	inositol monophosphate 3-phosphatase activity	3	1	0.895832	1
MF	GO:0052833	inositol monophosphate 4-phosphatase activity	3	1	0.895832	1
MF	GO:0052834	inositol monophosphate phosphatase activity	3	1	0.895832	1
MF	GO:0008420	RNA polymerase II CTD heptapeptide repeat phosphatase activity	7	3	0.89598	1
MF	GO:0030546	signaling receptor activator activity	455	208	0.896095	1
MF	GO:0004829	threonine-tRNA ligase activity	3	1	0.896099	1
MF	GO:0062061	TAP complex binding	3	1	0.896201	1
MF	GO:0098973	structural constituent of postsynaptic actin cytoskeleton	7	2	0.896355	1
MF	GO:0005540	hyaluronic acid binding	23	10	0.896501	1
MF	GO:0016892	RNA endonuclease activity, producing 3'-phosphomonoesters	7	2	0.896586	1
MF	GO:0004536	DNA nuclease activity	55	23	0.896876	1
MF	GO:0052689	carboxylic ester hydrolase activity	149	65	0.89697	1
MF	GO:0005534	galactose binding	4	1	0.897397	1
MF	GO:0002094	polyprenyltransferase activity	3	1	0.897838	1
MF	GO:1901474	azole transmembrane transporter activity	12	5	0.897993	1
MF	GO:0008028	monocarboxylic acid transmembrane transporter activity	58	25	0.898805	1
MF	GO:0004022	alcohol dehydrogenase (NAD+) activity	9	2	0.898883	1
MF	GO:0140299	small molecule sensor activity	39	17	0.89914	1
MF	GO:0052836	inositol 5-diphosphate pentakisphosphate 5-kinase activity	3	1	0.899285	1
MF	GO:0052839	inositol diphosphate tetrakisphosphate kinase activity	3	1	0.899285	1
MF	GO:0042610	CD8 receptor binding	3	1	0.899445	1
MF	GO:0003755	peptidyl-prolyl cis-trans isomerase activity	30	12	0.899822	1
MF	GO:0003976	UDP-N-acetylglucosamine-lysosomal-enzyme N-acetylglucosaminephosphotransferase activity	3	1	0.899944	1
MF	GO:0016174	NAD(P)H oxidase H2O2-forming activity	8	3	0.900112	1
MF	GO:0004540	RNA nuclease activity	116	52	0.900147	1
MF	GO:0062153	C5-methylcytidine-containing RNA binding	3	1	0.900276	1
MF	GO:0019203	carbohydrate phosphatase activity	9	3	0.900283	1
MF	GO:0050308	sugar-phosphatase activity	9	3	0.900283	1
MF	GO:0005504	fatty acid binding	47	19	0.900494	1
MF	GO:0170011	stalled ribosome sensor activity	3	1	0.900625	1
MF	GO:0004867	serine-type endopeptidase inhibitor activity	90	35	0.900785	1
MF	GO:0003746	translation elongation factor activity	17	7	0.901173	1
MF	GO:0071714	icosanoid transmembrane transporter activity	13	5	0.901291	1
MF	GO:0005412	glucose:sodium symporter activity	7	2	0.901522	1
MF	GO:0003958	NADPH-hemoprotein reductase activity	3	1	0.901946	1
MF	GO:0008467	[heparan sulfate]-glucosamine 3-sulfotransferase 1 activity	7	3	0.902066	1
MF	GO:0032549	ribonucleoside binding	3	1	0.903038	1
MF	GO:0016863	intramolecular oxidoreductase activity, transposing C=C bonds	13	4	0.903312	1
MF	GO:0016798	hydrolase activity, acting on glycosyl bonds	118	53	0.903415	1
MF	GO:0005501	retinoid binding	38	16	0.903605	1
MF	GO:0019840	isoprenoid binding	38	16	0.903605	1
MF	GO:0035662	Toll-like receptor 4 binding	4	1	0.90379	1
MF	GO:0001601	peptide YY receptor activity	3	1	0.903863	1
MF	GO:0003918	DNA topoisomerase type II (double strand cut, ATP-hydrolyzing) activity	3	1	0.9041	1
MF	GO:0031683	G-protein beta/gamma-subunit complex binding	21	9	0.904192	1
MF	GO:0005123	death receptor binding	19	8	0.904584	1
MF	GO:0102148	N-acetyl-beta-D-galactosaminidase activity	3	1	0.904723	1
MF	GO:0019239	deaminase activity	33	12	0.905046	1
MF	GO:0034483	heparan sulfate sulfotransferase activity	14	6	0.905187	1
MF	GO:0070492	oligosaccharide binding	14	4	0.905255	1
MF	GO:0004568	chitinase activity	4	1	0.905326	1
MF	GO:0034481	chondroitin sulfotransferase activity	5	2	0.905429	1
MF	GO:0070853	myosin VI binding	3	1	0.905807	1
MF	GO:0009982	pseudouridine synthase activity	12	4	0.905979	1
MF	GO:0036122	BMP binding	18	7	0.90618	1
MF	GO:0017099	very-long-chain-acyl-CoA dehydrogenase activity	3	1	0.906266	1
MF	GO:0015182	L-asparagine transmembrane transporter activity	3	1	0.906275	1
MF	GO:0055105	ubiquitin-protein transferase inhibitor activity	11	4	0.906499	1
MF	GO:0042134	rRNA primary transcript binding	3	1	0.906879	1
MF	GO:0019871	sodium channel inhibitor activity	8	3	0.907209	1
MF	GO:0005298	proline:sodium symporter activity	5	2	0.907392	1
MF	GO:0016763	pentosyltransferase activity	48	20	0.907475	1
MF	GO:0101020	estrogen 16-alpha-hydroxylase activity	8	2	0.907496	1
MF	GO:0016859	cis-trans isomerase activity	33	13	0.907614	1
MF	GO:0019841	retinol binding	16	6	0.907761	1
MF	GO:0004936	alpha-adrenergic receptor activity	6	2	0.907808	1
MF	GO:0004128	cytochrome-b5 reductase activity, acting on NAD(P)H	6	2	0.907853	1
MF	GO:0004136	deoxyadenosine kinase activity	3	1	0.90822	1
MF	GO:0004499	N,N-dimethylaniline monooxygenase activity	5	1	0.908269	1
MF	GO:0047822	hypotaurine dehydrogenase activity	5	1	0.908269	1
MF	GO:0101021	estrogen 2-hydroxylase activity	5	1	0.909375	1
MF	GO:0031821	G protein-coupled serotonin receptor binding	3	1	0.910221	1
MF	GO:0015658	branched-chain amino acid transmembrane transporter activity	9	4	0.91033	1
MF	GO:0016251	RNA polymerase II general transcription initiation factor activity	36	15	0.91037	1
MF	GO:0036384	CDP phosphatase activity	3	1	0.910458	1
MF	GO:0042923	neuropeptide binding	30	12	0.910761	1
MF	GO:0015179	L-amino acid transmembrane transporter activity	63	30	0.910885	1
MF	GO:0032129	histone H3K9 deacetylase activity	3	1	0.910887	1
MF	GO:0032137	guanine/thymine mispair binding	3	1	0.911294	1
MF	GO:0019784	deNEDDylase activity	6	2	0.911736	1
MF	GO:0097718	disordered domain specific binding	29	13	0.911757	1
MF	GO:0005365	myo-inositol transmembrane transporter activity	4	1	0.911783	1
MF	GO:0016941	natriuretic peptide receptor activity	3	1	0.911863	1
MF	GO:0034739	histone H4K16 deacetylase activity	3	1	0.912057	1
MF	GO:0141051	histone H4K deacetylase activity	3	1	0.912057	1
MF	GO:0004935	adrenergic receptor activity	9	3	0.91237	1
MF	GO:0032190	acrosin binding	5	1	0.912379	1
MF	GO:0070052	collagen V binding	3	1	0.912488	1
MF	GO:0016757	glycosyltransferase activity	252	119	0.912571	1
MF	GO:0071553	G protein-coupled pyrimidinergic nucleotide receptor activity	3	1	0.913011	1
MF	GO:0015556	C4-dicarboxylate transmembrane transporter activity	15	6	0.913033	1
MF	GO:0001042	RNA polymerase I core binding	4	1	0.913108	1
MF	GO:0005372	water transmembrane transporter activity	17	5	0.91325	1
MF	GO:0004937	alpha1-adrenergic receptor activity	3	1	0.913265	1
MF	GO:0030942	endoplasmic reticulum signal peptide binding	3	1	0.913285	1
MF	GO:0015129	lactate transmembrane transporter activity	6	2	0.913285	1
MF	GO:0120160	intraciliary transport particle A binding	3	1	0.913291	1
MF	GO:0036313	phosphatidylinositol 3-kinase catalytic subunit binding	3	1	0.913617	1
MF	GO:0019797	procollagen-proline 3-dioxygenase activity	3	1	0.913907	1
MF	GO:0016427	tRNA (cytosine) methyltransferase activity	7	2	0.913925	1
MF	GO:0046983	protein dimerization activity	997	502	0.914574	1
MF	GO:0031728	CCR3 chemokine receptor binding	5	1	0.915028	1
MF	GO:0047237	glucuronylgalactosylproteoglycan 4-beta-N-acetylgalactosaminyltransferase activity	3	1	0.915088	1
MF	GO:0019115	benzaldehyde dehydrogenase [NAD(P)+] activity	4	1	0.915237	1
MF	GO:0004407	histone deacetylase activity	19	8	0.915423	1
MF	GO:0015171	amino acid transmembrane transporter activity	80	39	0.915424	1
MF	GO:0061980	regulatory RNA binding	46	20	0.915597	1
MF	GO:0008173	RNA methyltransferase activity	61	24	0.91623	1
MF	GO:0015145	monosaccharide transmembrane transporter activity	28	11	0.916285	1
MF	GO:0015020	glucuronosyltransferase activity	31	10	0.916292	1
MF	GO:0015645	fatty acid ligase activity	19	7	0.916669	1
MF	GO:0008395	steroid hydroxylase activity	26	8	0.916759	1
MF	GO:0140090	membrane curvature sensor activity	3	1	0.917236	1
MF	GO:0003696	satellite DNA binding	4	1	0.91746	1
MF	GO:0140345	phosphatidylcholine flippase activity	5	2	0.917684	1
MF	GO:0004992	platelet activating factor receptor activity	3	1	0.917779	1
MF	GO:0055077	gap junction hemi-channel activity	3	1	0.917946	1
MF	GO:0008656	cysteine-type endopeptidase activator activity involved in apoptotic process	20	7	0.91825	1
MF	GO:0015925	galactosidase activity	6	2	0.918465	1
MF	GO:0140375	immune receptor activity	123	51	0.918536	1
MF	GO:1905030	voltage-gated monoatomic ion channel activity involved in regulation of postsynaptic membrane potential	3	1	0.918537	1
MF	GO:0008179	adenylate cyclase binding	12	5	0.918566	1
MF	GO:0016933	extracellularly glycine-gated ion channel activity	3	1	0.918677	1
MF	GO:0016934	extracellularly glycine-gated chloride channel activity	3	1	0.918677	1
MF	GO:0106423	tubulin-tyrosine carboxypeptidase	3	1	0.919057	1
MF	GO:0004024	alcohol dehydrogenase activity, zinc-dependent	7	1	0.919186	1
MF	GO:0005267	potassium channel activity	117	60	0.919445	1
MF	GO:0004340	glucokinase activity	5	2	0.91961	1
MF	GO:0004396	hexokinase activity	5	2	0.91961	1
MF	GO:0008865	fructokinase activity	5	2	0.91961	1
MF	GO:0015166	polyol transmembrane transporter activity	11	3	0.919704	1
MF	GO:0051425	PTB domain binding	3	1	0.919883	1
MF	GO:0005000	vasopressin receptor activity	6	2	0.919889	1
MF	GO:0005127	ciliary neurotrophic factor receptor binding	6	2	0.919995	1
MF	GO:0015605	organophosphate ester transmembrane transporter activity	33	14	0.919996	1
MF	GO:0000309	nicotinamide-nucleotide adenylyltransferase activity	3	1	0.9201	1
MF	GO:0043176	amine binding	11	4	0.920474	1
MF	GO:0090434	oleoyl-CoA ligase activity	3	1	0.920674	1
MF	GO:0010853	cyclase activator activity	11	4	0.920727	1
MF	GO:0004359	glutaminase activity	3	1	0.92086	1
MF	GO:0009378	four-way junction helicase activity	6	2	0.920867	1
MF	GO:0015141	succinate transmembrane transporter activity	6	2	0.921219	1
MF	GO:1901480	oleate transmembrane transporter activity	6	2	0.921317	1
MF	GO:0015311	monoamine:proton antiporter activity	4	1	0.921397	1
MF	GO:0051575	5'-deoxyribose-5-phosphate lyase activity	6	2	0.922291	1
MF	GO:0008401	retinoic acid 4-hydroxylase activity	10	3	0.922346	1
MF	GO:0070883	pre-miRNA binding	9	3	0.922663	1
MF	GO:0008035	high-density lipoprotein particle binding	13	4	0.922962	1
MF	GO:0016765	transferase activity, transferring alkyl or aryl (other than methyl) groups	53	20	0.923118	1
MF	GO:0097603	temperature-gated ion channel activity	3	1	0.92337	1
MF	GO:0018455	alcohol dehydrogenase [NAD(P)+] activity	10	2	0.923389	1
MF	GO:0031749	D2 dopamine receptor binding	3	1	0.923496	1
MF	GO:0060002	plus-end directed microfilament motor activity	3	1	0.924178	1
MF	GO:0016493	C-C chemokine receptor activity	21	7	0.924196	1
MF	GO:1901702	salt transmembrane transporter activity	556	288	0.924246	1
MF	GO:0048018	receptor ligand activity	450	203	0.924354	1
MF	GO:0070403	NAD+ binding	16	6	0.924667	1
MF	GO:0016151	nickel cation binding	3	1	0.924727	1
MF	GO:1990760	osmolarity-sensing monoatomic cation channel activity	3	1	0.924996	1
MF	GO:0001972	retinoic acid binding	20	8	0.925066	1
MF	GO:0016895	DNA exonuclease activity, producing 5'-phosphomonoesters	22	8	0.925339	1
MF	GO:0097322	7SK snRNA binding	9	3	0.925765	1
MF	GO:0015186	L-glutamine transmembrane transporter activity	8	3	0.92624	1
MF	GO:0004518	nuclease activity	192	87	0.926288	1
MF	GO:0004924	oncostatin-M receptor activity	3	1	0.926784	1
MF	GO:0055131	C3HC4-type RING finger domain binding	6	2	0.926789	1
MF	GO:0005402	carbohydrate:monoatomic cation symporter activity	16	6	0.927056	1
MF	GO:0005381	iron ion transmembrane transporter activity	8	3	0.927064	1
MF	GO:0005509	calcium ion binding	665	336	0.927422	1
MF	GO:0015078	proton transmembrane transporter activity	128	58	0.927872	1
MF	GO:0046943	carboxylic acid transmembrane transporter activity	157	75	0.928076	1
MF	GO:0005308	creatine transmembrane transporter activity	3	1	0.928288	1
MF	GO:0050291	sphingosine N-acyltransferase activity	6	2	0.928649	1
MF	GO:0010851	cyclase regulator activity	16	6	0.928887	1
MF	GO:0140768	protein ADP-ribosyltransferase-substrate adaptor activity	4	1	0.929413	1
MF	GO:0005104	fibroblast growth factor receptor binding	24	10	0.929446	1
MF	GO:0035727	lysophosphatidic acid binding	7	2	0.929819	1
MF	GO:0005092	GDP-dissociation inhibitor activity	14	5	0.929829	1
MF	GO:0015086	cadmium ion transmembrane transporter activity	3	1	0.929983	1
MF	GO:0017150	tRNA dihydrouridine synthase activity	4	1	0.929992	1
MF	GO:0106413	RNA dihydrouridine synthase activity	4	1	0.929992	1
MF	GO:0097027	ubiquitin-protein transferase activator activity	13	5	0.930061	1
MF	GO:0038131	neuregulin receptor activity	3	1	0.93014	1
MF	GO:0005330	dopamine:sodium symporter activity	3	1	0.930186	1
MF	GO:0005334	norepinephrine:sodium symporter activity	3	1	0.930186	1
MF	GO:0004530	deoxyribonuclease I activity	4	1	0.930496	1
MF	GO:0031681	G-protein beta-subunit binding	21	8	0.930773	1
MF	GO:0004771	sterol esterase activity	7	2	0.930883	1
MF	GO:0046906	tetrapyrrole binding	144	60	0.931078	1
MF	GO:0047179	platelet-activating factor acetyltransferase activity	4	1	0.93108	1
MF	GO:0004117	calmodulin-activated dual specificity 3',5'-cyclic-GMP, 3',5'-cyclic-AMP phosphodiesterase activity	3	1	0.931419	1
MF	GO:0048101	calmodulin-activated 3',5'-cyclic-GMP phosphodiesterase activity	3	1	0.931419	1
MF	GO:0004416	hydroxyacylglutathione hydrolase activity	3	1	0.93166	1
MF	GO:0017046	peptide hormone binding	48	22	0.931967	1
MF	GO:0099589	serotonin receptor activity	26	10	0.932111	1
MF	GO:0016813	hydrolase activity, acting on carbon-nitrogen (but not peptide) bonds, in linear amidines	11	4	0.932394	1
MF	GO:0140293	ADP-ribosylglutamate hydrolase activity	3	1	0.932403	1
MF	GO:0005337	nucleoside transmembrane transporter activity	10	3	0.932683	1
MF	GO:0001637	G protein-coupled chemoattractant receptor activity	24	8	0.932932	1
MF	GO:0004950	chemokine receptor activity	24	8	0.932932	1
MF	GO:0015217	ADP transmembrane transporter activity	9	3	0.933288	1
MF	GO:0031420	alkali metal ion binding	19	8	0.933349	1
MF	GO:0015247	aminophospholipid flippase activity	6	2	0.933953	1
MF	GO:0046573	lactonohydrolase activity	3	1	0.93401	1
MF	GO:0102007	acyl-L-homoserine-lactone lactonohydrolase activity	3	1	0.93401	1
MF	GO:0005342	organic acid transmembrane transporter activity	158	75	0.934047	1
MF	GO:0004517	nitric-oxide synthase activity	3	1	0.934073	1
MF	GO:0001665	alpha-N-acetylgalactosaminide alpha-2,6-sialyltransferase activity	6	2	0.934308	1
MF	GO:0035325	Toll-like receptor binding	13	4	0.934494	1
MF	GO:0009055	electron transfer activity	99	40	0.934538	1
MF	GO:0031705	bombesin receptor binding	4	1	0.934707	1
MF	GO:0016426	tRNA (adenine) methyltransferase activity	4	1	0.934866	1
MF	GO:0016854	racemase and epimerase activity	15	5	0.934883	1
MF	GO:0070404	NADH binding	3	1	0.935061	1
MF	GO:0031402	sodium ion binding	8	3	0.935225	1
MF	GO:0016878	acid-thiol ligase activity	28	11	0.935344	1
MF	GO:0003988	acetyl-CoA C-acyltransferase activity	7	2	0.935422	1
MF	GO:0099104	potassium channel activator activity	4	1	0.935575	1
MF	GO:0000700	mismatch base pair DNA N-glycosylase activity	4	1	0.935578	1
MF	GO:0005249	voltage-gated potassium channel activity	95	48	0.935638	1
MF	GO:0043734	DNA-N1-methyladenine dioxygenase activity	3	1	0.935687	1
MF	GO:0050543	icosatetraenoic acid binding	7	2	0.93594	1
MF	GO:0050544	arachidonic acid binding	7	2	0.93594	1
MF	GO:0036374	glutathione hydrolase activity	4	1	0.936527	1
MF	GO:0103068	leukotriene C4 gamma-glutamyl transferase activity	4	1	0.936527	1
MF	GO:0010854	adenylate cyclase regulator activity	8	3	0.937171	1
MF	GO:0016413	O-acetyltransferase activity	7	2	0.937205	1
MF	GO:0019206	nucleoside kinase activity	9	3	0.937358	1
MF	GO:0015215	nucleotide transmembrane transporter activity	28	11	0.937418	1
MF	GO:0016655	oxidoreductase activity, acting on NAD(P)H, quinone or similar compound as acceptor	49	18	0.937829	1
MF	GO:0004045	aminoacyl-tRNA hydrolase activity	5	1	0.937974	1
MF	GO:0015210	uracil transmembrane transporter activity	3	1	0.938348	1
MF	GO:0090482	vitamin transmembrane transporter activity	35	14	0.938555	1
MF	GO:0141058	histone H4 demethylase activity	4	1	0.938652	1
MF	GO:0051920	peroxiredoxin activity	7	2	0.93946	1
MF	GO:0005247	voltage-gated chloride channel activity	9	3	0.939494	1
MF	GO:0035033	histone deacetylase regulator activity	6	2	0.939688	1
MF	GO:0034235	GPI anchor binding	7	2	0.940194	1
MF	GO:0005017	platelet-derived growth factor receptor activity	3	1	0.940294	1
MF	GO:0140487	metal ion sequestering activity	4	1	0.940555	1
MF	GO:0015125	bile acid transmembrane transporter activity	18	5	0.940577	1
MF	GO:1904768	all-trans-retinol binding	3	1	0.940611	1
MF	GO:0008449	N-acetylglucosamine-6-sulfatase activity	3	1	0.940853	1
MF	GO:0004806	triglyceride lipase activity	23	8	0.941259	1
MF	GO:0061663	NEDD8 ligase activity	4	1	0.941718	1
MF	GO:0071933	Arp2/3 complex binding	14	5	0.941927	1
MF	GO:0004298	threonine-type endopeptidase activity	9	3	0.942188	1
MF	GO:0008408	3'-5' exonuclease activity	53	22	0.942549	1
MF	GO:0032977	membrane insertase activity	16	5	0.942741	1
MF	GO:0050211	procollagen galactosyltransferase activity	3	1	0.943515	1
MF	GO:0020037	heme binding	134	55	0.943523	1
MF	GO:0003724	RNA helicase activity	71	31	0.94353	1
MF	GO:0140852	histone ubiquitin ligase activity	9	3	0.943621	1
MF	GO:0046404	ATP-dependent polydeoxyribonucleotide 5'-hydroxyl-kinase activity	4	1	0.943725	1
MF	GO:0051731	polynucleotide 5'-hydroxyl-kinase activity	4	1	0.943725	1
MF	GO:0051734	ATP-dependent polynucleotide 5'-hydroxyl-kinase activity	4	1	0.943725	1
MF	GO:0050733	RS domain binding	4	1	0.943774	1
MF	GO:0008137	NADH dehydrogenase (ubiquinone) activity	33	12	0.944154	1
MF	GO:0071208	histone pre-mRNA DCP binding	4	1	0.944174	1
MF	GO:1905538	polysome binding	6	2	0.94421	1
MF	GO:0005113	patched binding	8	3	0.944509	1
MF	GO:0016428	tRNA (cytosine-5-)-methyltransferase activity	4	1	0.944547	1
MF	GO:0016167	glial cell-derived neurotrophic factor receptor activity	4	1	0.944688	1
MF	GO:0070996	type 1 melanocortin receptor binding	4	1	0.944895	1
MF	GO:0097644	calcitonin family binding	4	1	0.945154	1
MF	GO:0015294	solute:monoatomic cation symporter activity	114	53	0.945175	1
MF	GO:0140853	cholesterol-protein transferase activity	3	1	0.94571	1
MF	GO:0004035	alkaline phosphatase activity	4	1	0.945951	1
MF	GO:0008146	sulfotransferase activity	49	21	0.945978	1
MF	GO:0003954	NADH dehydrogenase activity	35	13	0.946208	1
MF	GO:0051430	corticotropin-releasing hormone receptor 1 binding	3	1	0.94621	1
MF	GO:0016705	oxidoreductase activity, acting on paired donors, with incorporation or reduction of molecular oxygen	170	73	0.946728	1
MF	GO:0001786	phosphatidylserine binding	60	27	0.946746	1
MF	GO:0004993	G protein-coupled serotonin receptor activity	21	8	0.946947	1
MF	GO:0003899	DNA-directed 5'-3' RNA polymerase activity	28	10	0.94721	1
MF	GO:0050811	GABA receptor binding	18	7	0.947263	1
MF	GO:0016634	oxidoreductase activity, acting on the CH-CH group of donors, oxygen as acceptor	10	3	0.947545	1
MF	GO:0005119	smoothened binding	4	1	0.947728	1
MF	GO:0140135	mechanosensitive monoatomic cation channel activity	3	1	0.947881	1
MF	GO:0000026	alpha-1,2-mannosyltransferase activity	4	1	0.947994	1
MF	GO:0008296	3'-5'-DNA exonuclease activity	13	4	0.948368	1
MF	GO:0071723	lipopeptide binding	10	2	0.949341	1
MF	GO:0008798	beta-aspartyl-peptidase activity	4	1	0.949386	1
MF	GO:0005542	folic acid binding	11	3	0.949879	1
MF	GO:0004030	aldehyde dehydrogenase [NAD(P)+] activity	17	6	0.950078	1
MF	GO:0008494	translation activator activity	9	3	0.950138	1
MF	GO:0001635	calcitonin gene-related peptide receptor activity	4	1	0.950204	1
MF	GO:0140944	histone H4K20 monomethyltransferase activity	6	2	0.95024	1
MF	GO:0015489	putrescine transmembrane transporter activity	4	1	0.950446	1
MF	GO:0008889	glycerophosphodiester phosphodiesterase activity	4	1	0.950571	1
MF	GO:0000064	L-ornithine transmembrane transporter activity	4	1	0.950794	1
MF	GO:0016209	antioxidant activity	80	32	0.951335	1
MF	GO:0004529	DNA exonuclease activity	23	8	0.951348	1
MF	GO:0015081	sodium ion transmembrane transporter activity	150	71	0.951575	1
MF	GO:0070974	POU domain binding	4	1	0.95161	1
MF	GO:0031781	type 3 melanocortin receptor binding	4	1	0.952053	1
MF	GO:0031782	type 4 melanocortin receptor binding	4	1	0.952053	1
MF	GO:1990460	leptin receptor binding	4	1	0.952062	1
MF	GO:0106294	NADPH oxidase H202-forming activity	4	1	0.952093	1
MF	GO:1990404	NAD+-protein ADP-ribosyltransferase activity	23	8	0.95216	1
MF	GO:0033691	sialic acid binding	22	6	0.952179	1
MF	GO:0003831	beta-N-acetylglucosaminylglycopeptide beta-1,4-galactosyltransferase activity	4	1	0.95262	1
MF	GO:0071949	FAD binding	39	16	0.952994	1
MF	GO:0160004	poly-ADP-D-ribose modification-dependent protein binding	4	1	0.953231	1
MF	GO:0015377	chloride:monoatomic cation symporter activity	21	9	0.953592	1
MF	GO:0051378	serotonin binding	10	3	0.953903	1
MF	GO:0001163	RNA polymerase I transcription regulatory region sequence-specific DNA binding	7	2	0.953972	1
MF	GO:0001164	RNA polymerase I core promoter sequence-specific DNA binding	7	2	0.953972	1
MF	GO:0141050	histone H3K deacetylase activity	4	1	0.954079	1
MF	GO:0001733	galactosylceramide sulfotransferase activity	4	1	0.95455	1
MF	GO:0050694	galactose 3-O-sulfotransferase activity	4	1	0.95455	1
MF	GO:0004865	protein serine/threonine phosphatase inhibitor activity	11	3	0.954851	1
MF	GO:0160008	protein decrotonylase activity	4	1	0.956161	1
MF	GO:0160009	histone decrotonylase activity	4	1	0.956161	1
MF	GO:0070840	dynein complex binding	23	9	0.956229	1
MF	GO:0099508	voltage-gated monoatomic ion channel activity involved in regulation of presynaptic membrane potential	12	4	0.956238	1
MF	GO:0140161	monocarboxylate:sodium symporter activity	13	4	0.956533	1
MF	GO:0008417	fucosyltransferase activity	13	4	0.95663	1
MF	GO:0003729	mRNA binding	514	211	0.956659	1
MF	GO:0033293	monocarboxylic acid binding	78	32	0.956722	1
MF	GO:0016653	oxidoreductase activity, acting on NAD(P)H, heme protein as acceptor	10	3	0.956805	1
MF	GO:0017069	snRNA binding	46	18	0.95727	1
MF	GO:0042562	hormone binding	83	38	0.957783	1
MF	GO:0034062	5'-3' RNA polymerase activity	31	11	0.957935	1
MF	GO:0097747	RNA polymerase activity	31	11	0.957935	1
MF	GO:0016782	transferase activity, transferring sulphur-containing groups	66	28	0.95869	1
MF	GO:0031013	troponin I binding	4	1	0.958703	1
MF	GO:0004303	estradiol 17-beta-dehydrogenase [NAD(P)] activity	17	4	0.95881	1
MF	GO:0050136	NADH dehydrogenase (quinone) activity	34	12	0.958923	1
MF	GO:0016877	ligase activity, forming carbon-sulfur bonds	37	14	0.959021	1
MF	GO:0015250	water channel activity	14	3	0.959097	1
MF	GO:0140941	histone H4K20me methyltransferase activity	4	1	0.95915	1
MF	GO:0050542	icosanoid binding	8	2	0.959337	1
MF	GO:0030283	testosterone dehydrogenase [NAD(P)] activity	10	2	0.959412	1
MF	GO:0008238	exopeptidase activity	98	43	0.960064	1
MF	GO:0008186	ATP-dependent activity, acting on RNA	73	31	0.960594	1
MF	GO:0001094	TFIID-class transcription factor complex binding	10	3	0.961011	1
MF	GO:0015293	symporter activity	146	68	0.961644	1
MF	GO:0019864	IgG binding	6	1	0.961904	1
MF	GO:0015199	amino-acid betaine transmembrane transporter activity	4	1	0.962024	1
MF	GO:0042802	identical protein binding	1913	974	0.962216	1
MF	GO:0015079	potassium ion transmembrane transporter activity	150	75	0.962283	1
MF	GO:0030116	glial cell-derived neurotrophic factor receptor binding	4	1	0.963188	1
MF	GO:0043394	proteoglycan binding	36	15	0.963299	1
MF	GO:0034584	piRNA binding	5	1	0.963374	1
MF	GO:0008379	thioredoxin peroxidase activity	5	1	0.963478	1
MF	GO:0140824	thioredoxin-dependent peroxiredoxin activity	5	1	0.963478	1
MF	GO:0030552	cAMP binding	22	9	0.964016	1
MF	GO:0070891	lipoteichoic acid binding	5	1	0.964237	1
MF	GO:0106140	P-TEFb complex binding	4	1	0.964504	1
MF	GO:0005506	iron ion binding	145	60	0.964543	1
MF	GO:0042043	neurexin family protein binding	9	3	0.96478	1
MF	GO:0060228	phosphatidylcholine-sterol O-acyltransferase activator activity	6	1	0.96483	1
MF	GO:0015296	monoatomic anion:monoatomic cation symporter activity	24	10	0.964836	1
MF	GO:0004000	adenosine deaminase activity	13	4	0.964876	1
MF	GO:0003906	DNA-(apurinic or apyrimidinic site) endonuclease activity	11	3	0.965045	1
MF	GO:0015220	choline transmembrane transporter activity	7	2	0.965154	1
MF	GO:0016597	amino acid binding	47	20	0.965162	1
MF	GO:0016742	hydroxymethyl-, formyl- and related transferase activity	8	2	0.965615	1
MF	GO:0004645	1,4-alpha-oligoglucan phosphorylase activity	5	1	0.965756	1
MF	GO:0046790	virion binding	12	3	0.966003	1
MF	GO:0140804	NAD+- protein-lysine ADP-ribosyltransferase activity	5	1	0.966825	1
MF	GO:0019966	interleukin-1 binding	9	2	0.967336	1
MF	GO:0004052	arachidonate 12(S)-lipoxygenase activity	4	1	0.969035	1
MF	GO:0047498	calcium-dependent phospholipase A2 activity	17	4	0.9692	1
MF	GO:0008318	protein prenyltransferase activity	6	1	0.969248	1
MF	GO:0031779	melanocortin receptor binding	5	1	0.969276	1
MF	GO:0016500	protein-hormone receptor activity	20	7	0.969327	1
MF	GO:0016805	dipeptidase activity	16	5	0.969553	1
MF	GO:0042277	peptide binding	292	141	0.969666	1
MF	GO:0004029	aldehyde dehydrogenase (NAD+) activity	15	5	0.969861	1
MF	GO:0140098	catalytic activity, acting on RNA	375	171	0.970144	1
MF	GO:1990459	transferrin receptor binding	10	3	0.970555	1
MF	GO:0047844	deoxycytidine deaminase activity	9	1	0.9706	1
MF	GO:0003945	N-acetyllactosamine synthase activity	5	1	0.970647	1
MF	GO:0004983	neuropeptide Y receptor activity	8	2	0.970924	1
MF	GO:0016787	hydrolase activity	2220	1105	0.971119	1
MF	GO:0016668	oxidoreductase activity, acting on a sulfur group of donors, NAD(P) as acceptor	11	3	0.971508	1
MF	GO:0019992	diacylglycerol binding	13	4	0.97177	1
MF	GO:0008310	single-stranded DNA 3'-5' DNA exonuclease activity	5	1	0.971776	1
MF	GO:0008061	chitin binding	8	2	0.971785	1
MF	GO:0015467	G-protein activated inward rectifier potassium channel activity	4	1	0.971818	1
MF	GO:0004745	NAD-retinol dehydrogenase activity	20	4	0.972208	1
MF	GO:0140262	mRNA cap binding complex binding	4	1	0.972274	1
MF	GO:0047045	testosterone 17-beta-dehydrogenase (NADP+) activity	9	1	0.972552	1
MF	GO:0004668	protein-arginine deiminase activity	5	1	0.972766	1
MF	GO:0016594	glycine binding	10	3	0.973384	1
MF	GO:0017083	4-galactosyl-N-acetylglucosaminide 3-alpha-L-fucosyltransferase activity	6	1	0.973428	1
MF	GO:0030983	mismatched DNA binding	14	4	0.973527	1
MF	GO:0050786	RAGE receptor binding	9	2	0.973771	1
MF	GO:0010856	adenylate cyclase activator activity	4	1	0.974164	1
MF	GO:0034511	U3 snoRNA binding	10	3	0.9742	1
MF	GO:0032395	MHC class II receptor activity	9	3	0.974354	1
MF	GO:0015139	alpha-ketoglutarate transmembrane transporter activity	6	1	0.975208	1
MF	GO:0034617	tetrahydrobiopterin binding	4	1	0.975442	1
MF	GO:1990935	splicing factor binding	5	1	0.975449	1
MF	GO:0070003	threonine-type peptidase activity	16	5	0.975559	1
MF	GO:0140640	catalytic activity, acting on a nucleic acid	579	272	0.976092	1
MF	GO:0001875	lipopolysaccharide immune receptor activity	6	1	0.976431	1
MF	GO:0008429	phosphatidylethanolamine binding	13	4	0.976685	1
MF	GO:0042500	aspartic endopeptidase activity, intramembrane cleaving	8	2	0.97731	1
MF	GO:0015226	carnitine transmembrane transporter activity	5	1	0.977396	1
MF	GO:0003993	acid phosphatase activity	9	2	0.97743	1
MF	GO:0031956	medium-chain fatty acid-CoA ligase activity	7	1	0.977435	1
MF	GO:0047760	butyrate-CoA ligase activity	7	1	0.977717	1
MF	GO:0004497	monooxygenase activity	102	36	0.978034	1
MF	GO:0016505	peptidase activator activity involved in apoptotic process	23	7	0.978353	1
MF	GO:0019213	deacetylase activity	35	13	0.978596	1
MF	GO:0032135	DNA insertion or deletion binding	6	1	0.979186	1
MF	GO:0019136	deoxynucleoside kinase activity	5	1	0.979189	1
MF	GO:0015252	proton channel activity	24	7	0.979231	1
MF	GO:0140223	general transcription initiation factor activity	49	18	0.979858	1
MF	GO:0102991	myristoyl-CoA hydrolase activity	14	3	0.979973	1
MF	GO:0008430	selenium binding	9	2	0.979996	1
MF	GO:0035514	DNA demethylase activity	5	1	0.980003	1
MF	GO:0035516	oxidative DNA demethylase activity	5	1	0.980003	1
MF	GO:0003730	mRNA 3'-UTR binding	220	78	0.980354	1
MF	GO:0050253	retinyl-palmitate esterase activity	6	1	0.980409	1
MF	GO:0003810	protein-glutamine gamma-glutamyltransferase activity	9	2	0.980697	1
MF	GO:0005242	inward rectifier potassium channel activity	26	10	0.980861	1
MF	GO:0008175	tRNA methyltransferase activity	30	9	0.981139	1
MF	GO:0019826	oxygen sensor activity	5	1	0.981609	1
MF	GO:0016289	CoA hydrolase activity	21	5	0.98161	1
MF	GO:0003950	NAD+ ADP-ribosyltransferase activity	23	7	0.981674	1
MF	GO:0016531	copper chaperone activity	6	1	0.98197	1
MF	GO:0097200	cysteine-type endopeptidase activity involved in execution phase of apoptosis	7	1	0.982277	1
MF	GO:0016779	nucleotidyltransferase activity	136	57	0.982388	1
MF	GO:0005343	organic acid:sodium symporter activity	34	13	0.982512	1
MF	GO:0035250	UDP-galactosyltransferase activity	27	9	0.98292	1
MF	GO:0004704	NF-kappaB-inducing kinase activity	5	1	0.982997	1
MF	GO:0034979	NAD-dependent protein deacetylase activity	6	1	0.983128	1
MF	GO:0008020	G protein-coupled photoreceptor activity	11	2	0.983243	1
MF	GO:0017070	U6 snRNA binding	13	4	0.983584	1
MF	GO:0015355	secondary active monocarboxylate transmembrane transporter activity	17	5	0.983776	1
MF	GO:0004180	carboxypeptidase activity	45	17	0.983813	1
MF	GO:0015370	solute:sodium symporter activity	77	31	0.984455	1
MF	GO:0072341	modified amino acid binding	78	33	0.984732	1
MF	GO:0120019	phosphatidylcholine transfer activity	5	1	0.984882	1
MF	GO:0160002	ADP-D-ribose modification-dependent protein binding	6	1	0.984906	1
MF	GO:0003735	structural constituent of ribosome	153	59	0.985082	1
MF	GO:1990446	U1 snRNP binding	6	1	0.986139	1
MF	GO:0043878	glyceraldehyde-3-phosphate dehydrogenase (NAD+) (non-phosphorylating) activity	7	1	0.986242	1
MF	GO:0050660	flavin adenine dinucleotide binding	84	34	0.986242	1
MF	GO:0005391	P-type sodium:potassium-exchanging transporter activity	6	1	0.986318	1
MF	GO:0008554	P-type sodium transporter activity	6	1	0.986318	1
MF	GO:0010340	carboxyl-O-methyltransferase activity	6	1	0.986931	1
MF	GO:0051998	protein carboxyl O-methyltransferase activity	6	1	0.986931	1
MF	GO:1901363	heterocyclic compound binding	5745	2927	0.986991	1
MF	GO:0070567	cytidylyltransferase activity	9	2	0.987131	1
MF	GO:0008504	monoamine transmembrane transporter activity	12	3	0.987249	1
MF	GO:0016290	palmitoyl-CoA hydrolase activity	15	3	0.9876	1
MF	GO:0003689	DNA clamp loader activity	9	2	0.987907	1
MF	GO:0055102	lipase inhibitor activity	16	3	0.988127	1
MF	GO:0097159	organic cyclic compound binding	5813	2961	0.988489	1
MF	GO:0001530	lipopolysaccharide binding	37	11	0.988878	1
MF	GO:0005251	delayed rectifier potassium channel activity	27	10	0.989192	1
MF	GO:0019894	kinesin binding	44	18	0.9892	1
MF	GO:0008378	galactosyltransferase activity	28	9	0.989388	1
MF	GO:0070569	uridylyltransferase activity	7	1	0.989416	1
MF	GO:0046982	protein heterodimerization activity	296	133	0.989623	1
MF	GO:0031386	protein tag activity	13	2	0.989831	1
MF	GO:0141047	molecular tag activity	13	2	0.989831	1
MF	GO:0015101	organic cation transmembrane transporter activity	35	12	0.989992	1
MF	GO:0045322	unmethylated CpG binding	8	2	0.990163	1
MF	GO:0003995	acyl-CoA dehydrogenase activity	12	3	0.990189	1
MF	GO:0052890	oxidoreductase activity, acting on the CH-CH group of donors, with a flavin as acceptor	12	3	0.990189	1
MF	GO:0032393	MHC class I receptor activity	11	1	0.990646	1
MF	GO:0001517	N-acetylglucosamine 6-O-sulfotransferase activity	6	1	0.991041	1
MF	GO:0008227	G protein-coupled amine receptor activity	38	12	0.991187	1
MF	GO:0015272	ATP-activated inward rectifier potassium channel activity	6	1	0.991369	1
MF	GO:0047617	acyl-CoA hydrolase activity	20	4	0.991448	1
MF	GO:0018812	3-hydroxyacyl-CoA dehydratase activity	7	1	0.991673	1
MF	GO:0015373	monoatomic anion:sodium symporter activity	17	5	0.991849	1
MF	GO:0008174	mRNA methyltransferase activity	13	3	0.99205	1
MF	GO:1990239	steroid hormone binding	6	1	0.992361	1
MF	GO:0003997	acyl-CoA oxidase activity	7	1	0.992485	1
MF	GO:0005047	signal recognition particle binding	7	1	0.992548	1
MF	GO:0019788	NEDD8 transferase activity	7	1	0.992604	1
MF	GO:0005326	neurotransmitter transmembrane transporter activity	20	6	0.993102	1
MF	GO:0042809	nuclear vitamin D receptor binding	13	3	0.993172	1
MF	GO:0016229	steroid dehydrogenase activity	31	7	0.993218	1
MF	GO:0071855	neuropeptide receptor binding	31	9	0.993272	1
MF	GO:0046933	proton-transporting ATP synthase activity, rotational mechanism	16	3	0.99328	1
MF	GO:0043177	organic acid binding	200	83	0.993308	1
MF	GO:0043027	cysteine-type endopeptidase inhibitor activity involved in apoptotic process	17	4	0.993507	1
MF	GO:0005179	hormone activity	113	39	0.993568	1
MF	GO:0015651	quaternary ammonium group transmembrane transporter activity	18	5	0.994041	1
MF	GO:1901618	organic hydroxy compound transmembrane transporter activity	50	16	0.994061	1
MF	GO:0032052	bile acid binding	10	1	0.994138	1
MF	GO:0004300	enoyl-CoA hydratase activity	11	2	0.994188	1
MF	GO:0008312	7S RNA binding	7	1	0.994193	1
MF	GO:0015193	L-proline transmembrane transporter activity	7	1	0.994548	1
MF	GO:0008556	P-type potassium transmembrane transporter activity	7	1	0.995224	1
MF	GO:0015378	sodium:chloride symporter activity	15	4	0.995398	1
MF	GO:0004791	thioredoxin-disulfide reductase (NADP) activity	7	1	0.995427	1
MF	GO:0008527	taste receptor activity	23	3	0.995455	1
MF	GO:0004383	guanylate cyclase activity	7	1	0.995494	1
MF	GO:0009881	photoreceptor activity	13	2	0.995923	1
MF	GO:0033038	bitter taste receptor activity	17	1	0.995961	1
MF	GO:0016709	oxidoreductase activity, acting on paired donors, with incorporation or reduction of molecular oxygen, NAD(P)H as one donor, and incorporation of one atom of oxygen	38	10	0.996007	1
MF	GO:0140078	class I DNA-(apurinic or apyrimidinic site) endonuclease activity	8	1	0.996066	1
MF	GO:0043028	cysteine-type endopeptidase regulator activity involved in apoptotic process	38	11	0.996137	1
MF	GO:0004252	serine-type endopeptidase activity	157	58	0.996491	1
MF	GO:0031406	carboxylic acid binding	188	77	0.996944	1
MF	GO:0030911	TPR domain binding	7	1	0.997031	1
MF	GO:0072349	modified amino acid transmembrane transporter activity	34	11	0.997298	1
MF	GO:0015234	thiamine transmembrane transporter activity	7	1	0.997511	1
MF	GO:0004181	metallocarboxypeptidase activity	29	8	0.997647	1
MF	GO:0005198	structural molecule activity	732	329	0.997651	1
MF	GO:0034618	arginine binding	8	1	0.997922	1
MF	GO:0033764	steroid dehydrogenase activity, acting on the CH-OH group of donors, NAD or NADP as acceptor	28	5	0.997964	1
MF	GO:0070990	snRNP binding	9	1	0.997994	1
MF	GO:0003723	RNA binding	1772	821	0.998062	1
MF	GO:0030527	structural constituent of chromatin	72	19	0.998199	1
MF	GO:0008236	serine-type peptidase activity	174	65	0.998225	1
MF	GO:0017171	serine hydrolase activity	178	67	0.998272	1
MF	GO:0004859	phospholipase inhibitor activity	12	1	0.998378	1
MF	GO:0008188	neuropeptide receptor activity	43	13	0.99842	1
MF	GO:0008233	peptidase activity	533	234	0.999	1
MF	GO:0030515	snoRNA binding	31	8	0.999014	1
MF	GO:0001653	peptide receptor activity	120	45	0.999225	1
MF	GO:0008239	dipeptidyl-peptidase activity	10	1	0.999347	1
MF	GO:0003676	nucleic acid binding	3912	1928	0.999352	1
MF	GO:0008528	G protein-coupled peptide receptor activity	114	42	0.999379	1
MF	GO:0004175	endopeptidase activity	360	148	0.999392	1
MF	GO:0005515	protein binding	12952	6668	0.999491	1
MF	GO:0005549	odorant binding	98	14	0.999696	1
MF	GO:0004190	aspartic-type endopeptidase activity	24	4	0.999701	1
MF	GO:0070001	aspartic-type peptidase activity	25	4	0.999784	1
MF	GO:0005184	neuropeptide hormone activity	29	5	0.999875	1
MF	GO:0160041	neuropeptide activity	29	5	0.999875	1
MF	GO:1903231	mRNA base-pairing translational repressor activity	216	38	0.999989	1
MF	GO:0030371	translation repressor activity	246	52	0.999994	1
MF	GO:0045182	translation regulator activity	334	94	0.999996	1
MF	GO:0030280	structural constituent of skin epidermis	35	3	0.999998	1
MF	GO:0038023	signaling receptor activity	1322	530	1	1
MF	GO:0060089	molecular transducer activity	1322	530	1	1
MF	GO:0004888	transmembrane signaling receptor activity	1116	423	1	1
MF	GO:0004984	olfactory receptor activity	321	48	1	1
MF	GO:0000048	peptidyltransferase activity	2	0	1	1
MF	GO:0000095	S-adenosyl-L-methionine transmembrane transporter activity	1	0	1	1
MF	GO:0000104	succinate dehydrogenase activity	4	0	1	1
MF	GO:0000121	glycerol-1-phosphatase activity	1	0	1	1
MF	GO:0000140	acylglycerone-phosphate reductase activity	1	0	1	1
MF	GO:0000213	tRNA-intron endonuclease activity	2	0	1	1
MF	GO:0000248	C-5 sterol desaturase activity	2	0	1	1
MF	GO:0000253	3-keto sterol reductase activity	3	0	1	1
MF	GO:0000332	template for synthesis of G-rich strand of telomere DNA activity	1	0	1	1
MF	GO:0000386	second spliceosomal transesterification activity	1	0	1	1
MF	GO:0000404	heteroduplex DNA loop binding	1	0	1	1
MF	GO:0000497	DNA template activity	1	0	1	1
MF	GO:0000702	oxidized base lesion DNA N-glycosylase activity	4	0	1	1
MF	GO:0000703	oxidized pyrimidine nucleobase lesion DNA N-glycosylase activity	2	0	1	1
MF	GO:0000823	inositol-1,4,5-trisphosphate 6-kinase activity	1	0	1	1
MF	GO:0000824	inositol tetrakisphosphate 3-kinase activity	1	0	1	1
MF	GO:0000831	inositol hexakisphosphate 6-kinase activity	1	0	1	1
MF	GO:0000994	RNA polymerase III core binding	1	0	1	1
MF	GO:0001165	RNA polymerase I cis-regulatory region sequence-specific DNA binding	1	0	1	1
MF	GO:0001179	RNA polymerase I general transcription initiation factor binding	1	0	1	1
MF	GO:0001181	RNA polymerase I general transcription initiation factor activity	5	0	1	1
MF	GO:0001567	cholesterol 25-hydroxylase activity	1	0	1	1
MF	GO:0001587	Gq/11-coupled serotonin receptor activity	2	0	1	1
MF	GO:0001594	trace-amine receptor activity	7	0	1	1
MF	GO:0001596	angiotensin type I receptor activity	1	0	1	1
MF	GO:0001604	urotensin II receptor activity	2	0	1	1
MF	GO:0001607	neuromedin U receptor activity	2	0	1	1
MF	GO:0001616	growth hormone secretagogue receptor activity	1	0	1	1
MF	GO:0001631	cysteinyl leukotriene receptor activity	1	0	1	1
MF	GO:0001632	leukotriene B4 receptor activity	2	0	1	1
MF	GO:0001681	sialate O-acetylesterase activity	1	0	1	1
MF	GO:0001734	mRNA (N6-adenosine)-methyltransferase activity	4	0	1	1
MF	GO:0001760	aminocarboxymuconate-semialdehyde decarboxylase activity	1	0	1	1
MF	GO:0001792	polymeric immunoglobulin receptor activity	1	0	1	1
MF	GO:0001850	complement component C3a binding	1	0	1	1
MF	GO:0001861	complement component C4b receptor activity	1	0	1	1
MF	GO:0001918	farnesylated protein binding	1	0	1	1
MF	GO:0002083	4-hydroxybenzoate decaprenyltransferase activity	2	0	1	1
MF	GO:0002112	interleukin-33 receptor binding	1	0	1	1
MF	GO:0002113	interleukin-33 binding	1	0	1	1
MF	GO:0002951	leukotriene-C(4) hydrolase	2	0	1	1
MF	GO:0003674	molecular_function	16556	8212	1	1
MF	GO:0003681	bent DNA binding	1	0	1	1
MF	GO:0003692	left-handed Z-DNA binding	1	0	1	1
MF	GO:0003829	beta-1,3-galactosyl-O-glycosyl-glycoprotein beta-1,6-N-acetylglucosaminyltransferase activity	3	0	1	1
MF	GO:0003853	2-methylacyl-CoA dehydrogenase activity	1	0	1	1
MF	GO:0003854	3-beta-hydroxy-delta5-steroid dehydrogenase activity	4	0	1	1
MF	GO:0003870	5-aminolevulinate synthase activity	1	0	1	1
MF	GO:0003877	ATP adenylyltransferase activity	1	0	1	1
MF	GO:0003880	protein C-terminal carboxyl O-methyltransferase activity	2	0	1	1
MF	GO:0003884	D-amino-acid oxidase activity	2	0	1	1
MF	GO:0003919	FMN adenylyltransferase activity	1	0	1	1
MF	GO:0003923	GPI-anchor transamidase activity	2	0	1	1
MF	GO:0003937	IMP cyclohydrolase activity	1	0	1	1
MF	GO:0003940	L-iduronidase activity	1	0	1	1
MF	GO:0003944	N-acetylglucosamine-1-phosphodiester alpha-N-acetylglucosaminidase activity	1	0	1	1
MF	GO:0003948	N4-(beta-N-acetylglucosaminyl)-L-asparaginase activity	1	0	1	1
MF	GO:0003972	RNA ligase (ATP) activity	2	0	1	1
MF	GO:0003973	(S)-2-hydroxy-acid oxidase activity	2	0	1	1
MF	GO:0003977	UDP-N-acetylglucosamine diphosphorylase activity	2	0	1	1
MF	GO:0003986	acetyl-CoA hydrolase activity	3	0	1	1
MF	GO:0003990	acetylcholinesterase activity	2	0	1	1
MF	GO:0004001	adenosine kinase activity	1	0	1	1
MF	GO:0004014	adenosylmethionine decarboxylase activity	1	0	1	1
MF	GO:0004018	N6-(1,2-dicarboxyethyl)AMP AMP-lyase (fumarate-forming) activity	1	0	1	1
MF	GO:0004019	adenylosuccinate synthase activity	2	0	1	1
MF	GO:0004020	adenylylsulfate kinase activity	2	0	1	1
MF	GO:0004027	alcohol sulfotransferase activity	3	0	1	1
MF	GO:0004043	L-aminoadipate-semialdehyde dehydrogenase activity	1	0	1	1
MF	GO:0004044	amidophosphoribosyltransferase activity	1	0	1	1
MF	GO:0004047	aminomethyltransferase activity	2	0	1	1
MF	GO:0004055	argininosuccinate synthase activity	1	0	1	1
MF	GO:0004059	aralkylamine N-acetyltransferase activity	1	0	1	1
MF	GO:0004060	arylamine N-acetyltransferase activity	3	0	1	1
MF	GO:0004063	aryldialkylphosphatase activity	2	0	1	1
MF	GO:0004068	aspartate 1-decarboxylase activity	2	0	1	1
MF	GO:0004070	aspartate carbamoyltransferase activity	1	0	1	1
MF	GO:0004085	butyryl-CoA dehydrogenase activity	3	0	1	1
MF	GO:0004092	carnitine O-acetyltransferase activity	1	0	1	1
MF	GO:0004102	choline O-acetyltransferase activity	1	0	1	1
MF	GO:0004104	cholinesterase activity	3	0	1	1
MF	GO:0004148	dihydrolipoyl dehydrogenase activity	1	0	1	1
MF	GO:0004151	dihydroorotase activity	2	0	1	1
MF	GO:0004152	dihydroorotate dehydrogenase activity	1	0	1	1
MF	GO:0004155	6,7-dihydropteridine reductase activity	1	0	1	1
MF	GO:0004157	dihydropyrimidinase activity	1	0	1	1
MF	GO:0004161	dimethylallyltranstransferase activity	2	0	1	1
MF	GO:0004168	dolichol kinase activity	1	0	1	1
MF	GO:0004170	dUTP diphosphatase activity	1	0	1	1
MF	GO:0004174	electron-transferring-flavoprotein dehydrogenase activity	2	0	1	1
MF	GO:0004304	estrone sulfotransferase activity	1	0	1	1
MF	GO:0004306	ethanolamine-phosphate cytidylyltransferase activity	1	0	1	1
MF	GO:0004309	exopolyphosphatase activity	1	0	1	1
MF	GO:0004321	fatty-acyl-CoA synthase activity	5	0	1	1
MF	GO:0004326	tetrahydrofolylpolyglutamate synthase activity	1	0	1	1
MF	GO:0004334	fumarylacetoacetase activity	1	0	1	1
MF	GO:0004337	geranyltranstransferase activity	2	0	1	1
MF	GO:0004339	glucan 1,4-alpha-glucosidase activity	1	0	1	1
MF	GO:0004343	glucosamine 6-phosphate N-acetyltransferase activity	1	0	1	1
MF	GO:0004356	glutamine synthetase activity	1	0	1	1
MF	GO:0004363	glutathione synthase activity	1	0	1	1
MF	GO:0004375	glycine dehydrogenase (decarboxylating) activity	1	0	1	1
MF	GO:0004377	GDP-Man:Man3GlcNAc2-PP-Dol alpha-1,2-mannosyltransferase activity	1	0	1	1
MF	GO:0004378	GDP-Man:Man1GlcNAc2-PP-Dol alpha-1,3-mannosyltransferase activity	1	0	1	1
MF	GO:0004380	glycoprotein-fucosylgalactoside alpha-N-acetylgalactosaminyltransferase activity	1	0	1	1
MF	GO:0004381	fucosylgalactoside 3-alpha-galactosyltransferase activity	1	0	1	1
MF	GO:0004411	homogentisate 1,2-dioxygenase activity	1	0	1	1
MF	GO:0004418	hydroxymethylbilane synthase activity	1	0	1	1
MF	GO:0004420	hydroxymethylglutaryl-CoA reductase (NADPH) activity	1	0	1	1
MF	GO:0004458	D-lactate dehydrogenase (cytochrome) activity	1	0	1	1
MF	GO:0004461	lactose synthase activity	3	0	1	1
MF	GO:0004462	lactoylglutathione lyase activity	1	0	1	1
MF	GO:0004482	mRNA (guanine-N7-)-methyltransferase activity	1	0	1	1
MF	GO:0004489	methylenetetrahydrofolate reductase (NAD(P)H) activity	1	0	1	1
MF	GO:0004490	methylglutaconyl-CoA hydratase activity	1	0	1	1
MF	GO:0004491	methylmalonate-semialdehyde dehydrogenase (acylating, NAD) activity	1	0	1	1
MF	GO:0004492	methyl/ethyl malonyl-CoA decarboxylase activity	1	0	1	1
MF	GO:0004493	methylmalonyl-CoA epimerase activity	1	0	1	1
MF	GO:0004494	methylmalonyl-CoA mutase activity	1	0	1	1
MF	GO:0004498	calcidiol 1-monooxygenase activity	1	0	1	1
MF	GO:0004502	kynurenine 3-monooxygenase activity	1	0	1	1
MF	GO:0004503	tyrosinase activity	2	0	1	1
MF	GO:0004507	steroid 11-beta-monooxygenase activity	2	0	1	1
MF	GO:0004508	steroid 17-alpha-monooxygenase activity	1	0	1	1
MF	GO:0004509	steroid 21-monooxygenase activity	1	0	1	1
MF	GO:0004511	tyrosine 3-monooxygenase activity	1	0	1	1
MF	GO:0004514	nicotinate-nucleotide diphosphorylase (carboxylating) activity	1	0	1	1
MF	GO:0004516	nicotinate phosphoribosyltransferase activity	1	0	1	1
MF	GO:0004531	deoxyribonuclease II activity	2	0	1	1
MF	GO:0004555	alpha,alpha-trehalase activity	1	0	1	1
MF	GO:0004556	alpha-amylase activity	2	0	1	1
MF	GO:0004557	alpha-galactosidase activity	1	0	1	1
MF	GO:0004569	glycoprotein endo-alpha-1,2-mannosidase activity	1	0	1	1
MF	GO:0004577	N-acetylglucosaminyldiphosphodolichol N-acetylglucosaminyltransferase activity	1	0	1	1
MF	GO:0004581	dolichyl-phosphate beta-glucosyltransferase activity	1	0	1	1
MF	GO:0004582	dolichyl-phosphate beta-D-mannosyltransferase activity	1	0	1	1
MF	GO:0004587	ornithine-oxo-acid transaminase activity	1	0	1	1
MF	GO:0004588	orotate phosphoribosyltransferase activity	1	0	1	1
MF	GO:0004590	orotidine-5'-phosphate decarboxylase activity	1	0	1	1
MF	GO:0004603	phenylethanolamine N-methyltransferase activity	1	0	1	1
MF	GO:0004605	phosphatidate cytidylyltransferase activity	3	0	1	1
MF	GO:0004607	phosphatidylcholine-sterol O-acyltransferase activity	1	0	1	1
MF	GO:0004610	phosphoacetylglucosamine mutase activity	1	0	1	1
MF	GO:0004617	phosphoglycerate dehydrogenase activity	1	0	1	1
MF	GO:0004618	phosphoglycerate kinase activity	1	0	1	1
MF	GO:0004632	phosphopantothenate--cysteine ligase activity	1	0	1	1
MF	GO:0004637	phosphoribosylamine-glycine ligase activity	1	0	1	1
MF	GO:0004638	phosphoribosylaminoimidazole carboxylase activity	1	0	1	1
MF	GO:0004639	phosphoribosylaminoimidazolesuccinocarboxamide synthase activity	1	0	1	1
MF	GO:0004641	phosphoribosylformylglycinamidine cyclo-ligase activity	1	0	1	1
MF	GO:0004642	phosphoribosylformylglycinamidine synthase activity	1	0	1	1
MF	GO:0004643	phosphoribosylaminoimidazolecarboxamide formyltransferase activity	1	0	1	1
MF	GO:0004644	phosphoribosylglycinamide formyltransferase activity	1	0	1	1
MF	GO:0004648	O-phospho-L-serine:2-oxoglutarate aminotransferase activity	1	0	1	1
MF	GO:0004649	poly(ADP-ribose) glycohydrolase activity	2	0	1	1
MF	GO:0004654	polyribonucleotide nucleotidyltransferase activity	1	0	1	1
MF	GO:0004657	proline dehydrogenase activity	2	0	1	1
MF	GO:0004661	protein geranylgeranyltransferase activity	4	0	1	1
MF	GO:0004662	CAAX-protein geranylgeranyltransferase activity	2	0	1	1
MF	GO:0004663	Rab geranylgeranyltransferase activity	3	0	1	1
MF	GO:0004671	protein C-terminal S-isoprenylcysteine carboxyl O-methyltransferase activity	1	0	1	1
MF	GO:0004719	protein-L-isoaspartate (D-aspartate) O-methyltransferase activity	3	0	1	1
MF	GO:0004747	ribokinase activity	1	0	1	1
MF	GO:0004766	spermidine synthase activity	1	0	1	1
MF	GO:0004769	steroid delta-isomerase activity	2	0	1	1
MF	GO:0004775	succinate-CoA ligase (ADP-forming) activity	2	0	1	1
MF	GO:0004778	succinyl-CoA hydrolase activity	2	0	1	1
MF	GO:0004779	sulfate adenylyltransferase activity	2	0	1	1
MF	GO:0004781	sulfate adenylyltransferase (ATP) activity	2	0	1	1
MF	GO:0004782	sulfinoalanine decarboxylase activity	2	0	1	1
MF	GO:0004784	superoxide dismutase activity	4	0	1	1
MF	GO:0004790	thioether S-methyltransferase activity	1	0	1	1
MF	GO:0004797	thymidine kinase activity	2	0	1	1
MF	GO:0004799	thymidylate synthase activity	1	0	1	1
MF	GO:0004807	triose-phosphate isomerase activity	1	0	1	1
MF	GO:0004810	CCA tRNA nucleotidyltransferase activity	1	0	1	1
MF	GO:0004815	aspartate-tRNA ligase activity	2	0	1	1
MF	GO:0004822	isoleucine-tRNA ligase activity	2	0	1	1
MF	GO:0004824	lysine-tRNA ligase activity	1	0	1	1
MF	GO:0004835	tubulin-tyrosine ligase activity	1	0	1	1
MF	GO:0004853	uroporphyrinogen decarboxylase activity	1	0	1	1
MF	GO:0004854	xanthine dehydrogenase activity	1	0	1	1
MF	GO:0004855	xanthine oxidase activity	1	0	1	1
MF	GO:0004856	xylulokinase activity	1	0	1	1
MF	GO:0004876	complement component C3a receptor activity	1	0	1	1
MF	GO:0004877	complement component C3b receptor activity	1	0	1	1
MF	GO:0004903	growth hormone receptor activity	1	0	1	1
MF	GO:0004910	interleukin-1, type II, blocking receptor activity	1	0	1	1
MF	GO:0004911	interleukin-2 receptor activity	2	0	1	1
MF	GO:0004917	interleukin-7 receptor activity	1	0	1	1
MF	GO:0004940	beta1-adrenergic receptor activity	1	0	1	1
MF	GO:0004941	beta2-adrenergic receptor activity	1	0	1	1
MF	GO:0004946	bombesin receptor activity	1	0	1	1
MF	GO:0004947	bradykinin receptor activity	2	0	1	1
MF	GO:0004951	cholecystokinin receptor activity	2	0	1	1
MF	GO:0004964	luteinizing hormone receptor activity	1	0	1	1
MF	GO:0004968	gonadotropin-releasing hormone receptor activity	2	0	1	1
MF	GO:0004971	AMPA glutamate receptor activity	3	0	1	1
MF	GO:0004974	leukotriene receptor activity	3	0	1	1
MF	GO:0004990	oxytocin receptor activity	1	0	1	1
MF	GO:0004995	tachykinin receptor activity	3	0	1	1
MF	GO:0004996	thyroid-stimulating hormone receptor activity	2	0	1	1
MF	GO:0004997	thyrotropin-releasing hormone receptor activity	1	0	1	1
MF	GO:0005019	platelet-derived growth factor beta-receptor activity	2	0	1	1
MF	GO:0005093	Rab GDP-dissociation inhibitor activity	1	0	1	1
MF	GO:0005121	Toll binding	1	0	1	1
MF	GO:0005129	granulocyte macrophage colony-stimulating factor receptor binding	1	0	1	1
MF	GO:0005132	type I interferon receptor binding	3	0	1	1
MF	GO:0005133	type II interferon receptor binding	1	0	1	1
MF	GO:0005137	interleukin-5 receptor binding	2	0	1	1
MF	GO:0005141	interleukin-10 receptor binding	1	0	1	1
MF	GO:0005142	interleukin-11 receptor binding	1	0	1	1
MF	GO:0005144	interleukin-13 receptor binding	1	0	1	1
MF	GO:0005147	oncostatin-M receptor binding	1	0	1	1
MF	GO:0005166	neurotrophin p75 receptor binding	1	0	1	1
MF	GO:0005171	hepatocyte growth factor receptor binding	2	0	1	1
MF	GO:0005185	neurohypophyseal hormone activity	2	0	1	1
MF	GO:0005277	acetylcholine transmembrane transporter activity	4	0	1	1
MF	GO:0005278	acetylcholine:proton antiporter activity	1	0	1	1
MF	GO:0005328	neurotransmitter:sodium symporter activity	1	0	1	1
MF	GO:0005335	serotonin:sodium:chloride symporter activity	3	0	1	1
MF	GO:0005362	low-affinity glucose:sodium symporter activity	2	0	1	1
MF	GO:0005366	myo-inositol:proton symporter activity	1	0	1	1
MF	GO:0005456	CMP-N-acetylneuraminate transmembrane transporter activity	1	0	1	1
MF	GO:0005477	pyruvate secondary active transmembrane transporter activity	1	0	1	1
MF	GO:0008107	galactoside 2-alpha-L-fucosyltransferase activity	2	0	1	1
MF	GO:0008108	UDP-glucose:hexose-1-phosphate uridylyltransferase activity	1	0	1	1
MF	GO:0008111	alpha-methylacyl-CoA racemase activity	1	0	1	1
MF	GO:0008112	nicotinamide N-methyltransferase activity	1	0	1	1
MF	GO:0008115	sarcosine oxidase activity	1	0	1	1
MF	GO:0008158	hedgehog receptor activity	3	0	1	1
MF	GO:0008176	tRNA (guanine-N7-)-methyltransferase activity	1	0	1	1
MF	GO:0008177	succinate dehydrogenase (ubiquinone) activity	3	0	1	1
MF	GO:0008184	glycogen phosphorylase activity	3	0	1	1
MF	GO:0008193	tRNA guanylyltransferase activity	1	0	1	1
MF	GO:0008263	pyrimidine-specific mismatch base pair DNA N-glycosylase activity	2	0	1	1
MF	GO:0008265	Mo-molybdopterin cofactor sulfurase activity	1	0	1	1
MF	GO:0008281	sulfonylurea receptor activity	2	0	1	1
MF	GO:0008336	gamma-butyrobetaine dioxygenase activity	1	0	1	1
MF	GO:0008384	IkappaB kinase activity	3	0	1	1
MF	GO:0008387	steroid 7-alpha-hydroxylase activity	1	0	1	1
MF	GO:0008389	coumarin 7-hydroxylase activity	1	0	1	1
MF	GO:0008390	testosterone 16-alpha-hydroxylase activity	1	0	1	1
MF	GO:0008396	oxysterol 7-alpha-hydroxylase activity	2	0	1	1
MF	GO:0008404	arachidonic acid 14,15-epoxygenase activity	3	0	1	1
MF	GO:0008405	arachidonic acid 11,12-epoxygenase activity	2	0	1	1
MF	GO:0008412	4-hydroxybenzoate octaprenyltransferase activity	1	0	1	1
MF	GO:0008413	8-oxo-7,8-dihydroguanosine triphosphate pyrophosphatase activity	2	0	1	1
MF	GO:0008424	glycoprotein 6-alpha-L-fucosyltransferase activity	1	0	1	1
MF	GO:0008431	vitamin E binding	4	0	1	1
MF	GO:0008445	D-aspartate oxidase activity	1	0	1	1
MF	GO:0008448	N-acetylglucosamine-6-phosphate deacetylase activity	1	0	1	1
MF	GO:0008452	RNA ligase activity	2	0	1	1
MF	GO:0008455	alpha-1,6-mannosylglycoprotein 2-beta-N-acetylglucosaminyltransferase activity	1	0	1	1
MF	GO:0008456	alpha-N-acetylgalactosaminidase activity	1	0	1	1
MF	GO:0008459	chondroitin 6-sulfotransferase activity	1	0	1	1
MF	GO:0008460	dTDP-glucose 4,6-dehydratase activity	1	0	1	1
MF	GO:0008465	glycerate dehydrogenase activity	1	0	1	1
MF	GO:0008466	glycogenin glucosyltransferase activity	1	0	1	1
MF	GO:0008470	isovaleryl-CoA dehydrogenase activity	1	0	1	1
MF	GO:0008508	bile acid:sodium symporter activity	5	0	1	1
MF	GO:0008511	sodium:potassium:chloride symporter activity	3	0	1	1
MF	GO:0008513	secondary active organic cation transmembrane transporter activity	2	0	1	1
MF	GO:0008517	folic acid transmembrane transporter activity	4	0	1	1
MF	GO:0008518	folate:monoatomic anion antiporter activity	1	0	1	1
MF	GO:0008520	L-ascorbate:sodium symporter activity	2	0	1	1
MF	GO:0008523	sodium-dependent multivitamin transmembrane transporter activity	1	0	1	1
MF	GO:0008534	oxidized purine nucleobase lesion DNA N-glycosylase activity	3	0	1	1
MF	GO:0008545	JUN kinase kinase activity	2	0	1	1
MF	GO:0008553	P-type proton-exporting transporter activity	3	0	1	1
MF	GO:0008597	calcium-dependent protein serine/threonine phosphatase regulator activity	5	0	1	1
MF	GO:0008609	alkylglycerone-phosphate synthase activity	1	0	1	1
MF	GO:0008613	diuretic hormone activity	1	0	1	1
MF	GO:0008650	rRNA (uridine-2'-O-)-methyltransferase activity	2	0	1	1
MF	GO:0008663	2',3'-cyclic-nucleotide 2'-phosphodiesterase activity	1	0	1	1
MF	GO:0008681	2-octaprenyl-6-methoxyphenol hydroxylase activity	1	0	1	1
MF	GO:0008682	3-demethoxyubiquinol 3-hydroxylase activity	1	0	1	1
MF	GO:0008700	4-hydroxy-2-oxoglutarate aldolase activity	1	0	1	1
MF	GO:0008720	D-lactate dehydrogenase activity	1	0	1	1
MF	GO:0008721	D-serine ammonia-lyase activity	1	0	1	1
MF	GO:0008747	N-acetylneuraminate lyase activity	2	0	1	1
MF	GO:0008768	UDP-sugar diphosphatase activity	2	0	1	1
MF	GO:0008775	acetate CoA-transferase activity	1	0	1	1
MF	GO:0008781	N-acylneuraminate cytidylyltransferase activity	2	0	1	1
MF	GO:0008783	agmatinase activity	1	0	1	1
MF	GO:0008785	alkyl hydroperoxide reductase activity	1	0	1	1
MF	GO:0008792	arginine decarboxylase activity	1	0	1	1
MF	GO:0008800	beta-lactamase activity	4	0	1	1
MF	GO:0008802	betaine-aldehyde dehydrogenase activity	1	0	1	1
MF	GO:0008803	bis(5'-nucleosyl)-tetraphosphatase (symmetrical) activity	1	0	1	1
MF	GO:0008812	choline dehydrogenase activity	1	0	1	1
MF	GO:0008817	corrinoid adenosyltransferase activity	1	0	1	1
MF	GO:0008828	dATP diphosphatase activity	1	0	1	1
MF	GO:0008829	dCTP deaminase activity	1	0	1	1
MF	GO:0008832	dGTPase activity	1	0	1	1
MF	GO:0008859	exoribonuclease II activity	1	0	1	1
MF	GO:0008892	guanine deaminase activity	1	0	1	1
MF	GO:0008893	guanosine-3',5'-bis(diphosphate) 3'-diphosphatase activity	1	0	1	1
MF	GO:0008894	guanosine-5'-triphosphate,3'-diphosphate diphosphatase activity	1	0	1	1
MF	GO:0008897	holo-[acyl-carrier-protein] synthase activity	1	0	1	1
MF	GO:0008900	P-type potassium:proton transporter activity	3	0	1	1
MF	GO:0008903	hydroxypyruvate isomerase activity	1	0	1	1
MF	GO:0008929	methylglyoxal synthase activity	1	0	1	1
MF	GO:0008957	phenylacetaldehyde dehydrogenase activity	1	0	1	1
MF	GO:0008967	phosphoglycolate phosphatase activity	2	0	1	1
MF	GO:0009007	site-specific DNA-methyltransferase (adenine-specific) activity	2	0	1	1
MF	GO:0009019	tRNA (guanine-N1-)-methyltransferase activity	4	0	1	1
MF	GO:0009673	low-affinity phosphate transmembrane transporter activity	1	0	1	1
MF	GO:0009674	potassium:sodium symporter activity	3	0	1	1
MF	GO:0009882	blue light photoreceptor activity	2	0	1	1
MF	GO:0009917	sterol 5-alpha reductase activity	1	0	1	1
MF	GO:0010308	acireductone dioxygenase (Ni2+-requiring) activity	1	0	1	1
MF	GO:0010309	acireductone dioxygenase [iron(II)-requiring] activity	1	0	1	1
MF	GO:0010348	lithium:proton antiporter activity	1	0	1	1
MF	GO:0010736	serum response element binding	1	0	1	1
MF	GO:0010844	recombination hotspot binding	2	0	1	1
MF	GO:0010859	calcium-dependent cysteine-type endopeptidase inhibitor activity	1	0	1	1
MF	GO:0015016	[heparan sulfate]-glucosamine N-sulfotransferase activity	4	0	1	1
MF	GO:0015024	glucuronate-2-sulfatase activity	1	0	1	1
MF	GO:0015054	gastrin receptor activity	1	0	1	1
MF	GO:0015055	secretin receptor activity	1	0	1	1
MF	GO:0015067	amidinotransferase activity	1	0	1	1
MF	GO:0015068	glycine amidinotransferase activity	1	0	1	1
MF	GO:0015080	silver ion transmembrane transporter activity	1	0	1	1
MF	GO:0015105	arsenite transmembrane transporter activity	1	0	1	1
MF	GO:0015112	nitrate transmembrane transporter activity	1	0	1	1
MF	GO:0015127	bilirubin transmembrane transporter activity	1	0	1	1
MF	GO:0015130	mevalonate transmembrane transporter activity	1	0	1	1
MF	GO:0015138	fumarate transmembrane transporter activity	1	0	1	1
MF	GO:0015151	alpha-glucoside transmembrane transporter activity	2	0	1	1
MF	GO:0015164	glucuronoside transmembrane transporter activity	1	0	1	1
MF	GO:0015184	L-cystine transmembrane transporter activity	4	0	1	1
MF	GO:0015195	L-threonine transmembrane transporter activity	1	0	1	1
MF	GO:0015211	purine nucleoside transmembrane transporter activity	4	0	1	1
MF	GO:0015218	pyrimidine nucleotide transmembrane transporter activity	2	0	1	1
MF	GO:0015229	L-ascorbic acid transmembrane transporter activity	3	0	1	1
MF	GO:0015233	pantothenate transmembrane transporter activity	1	0	1	1
MF	GO:0015254	glycerol channel activity	5	0	1	1
MF	GO:0015317	phosphate:proton symporter activity	1	0	1	1
MF	GO:0015350	methotrexate transmembrane transporter activity	2	0	1	1
MF	GO:0015361	low-affinity sodium:dicarboxylate symporter activity	1	0	1	1
MF	GO:0015362	high-affinity sodium:dicarboxylate symporter activity	1	0	1	1
MF	GO:0015367	oxoglutarate:malate antiporter activity	1	0	1	1
MF	GO:0015371	galactose:sodium symporter activity	1	0	1	1
MF	GO:0015450	protein-transporting ATPase activity	1	0	1	1
MF	GO:0015495	gamma-aminobutyric acid:proton symporter activity	1	0	1	1
MF	GO:0015498	pantothenate:sodium symporter activity	1	0	1	1
MF	GO:0015552	propionate transmembrane transporter activity	1	0	1	1
MF	GO:0015606	spermidine transmembrane transporter activity	4	0	1	1
MF	GO:0015657	branched-chain amino acid:sodium symporter activity	1	0	1	1
MF	GO:0015927	trehalase activity	1	0	1	1
MF	GO:0016005	phospholipase A2 activator activity	2	0	1	1
MF	GO:0016034	maleylacetoacetate isomerase activity	1	0	1	1
MF	GO:0016150	translation release factor activity, codon nonspecific	1	0	1	1
MF	GO:0016153	urocanate hydratase activity	1	0	1	1
MF	GO:0016155	formyltetrahydrofolate dehydrogenase activity	2	0	1	1
MF	GO:0016160	amylase activity	3	0	1	1
MF	GO:0016165	linoleate 13S-lipoxygenase activity	3	0	1	1
MF	GO:0016170	interleukin-15 receptor binding	1	0	1	1
MF	GO:0016211	ammonia ligase activity	1	0	1	1
MF	GO:0016262	protein N-acetylglucosaminyltransferase activity	1	0	1	1
MF	GO:0016263	glycoprotein-N-acetylgalactosamine 3-beta-galactosyltransferase activity	1	0	1	1
MF	GO:0016287	glycerone-phosphate O-acyltransferase activity	1	0	1	1
MF	GO:0016401	palmitoyl-CoA oxidase activity	4	0	1	1
MF	GO:0016429	tRNA (adenine-N1-)-methyltransferase activity	3	0	1	1
MF	GO:0016492	G protein-coupled neurotensin receptor activity	2	0	1	1
MF	GO:0016495	C-X3-C chemokine receptor activity	1	0	1	1
MF	GO:0016496	substance P receptor activity	1	0	1	1
MF	GO:0016497	substance K receptor activity	1	0	1	1
MF	GO:0016501	prostacyclin receptor activity	1	0	1	1
MF	GO:0016517	interleukin-12 receptor activity	1	0	1	1
MF	GO:0016532	superoxide dismutase copper chaperone activity	2	0	1	1
MF	GO:0016618	hydroxypyruvate reductase activity	1	0	1	1
MF	GO:0016635	oxidoreductase activity, acting on the CH-CH group of donors, quinone or related compound as acceptor	4	0	1	1
MF	GO:0016642	oxidoreductase activity, acting on the CH-NH2 group of donors, disulfide as acceptor	1	0	1	1
MF	GO:0016649	oxidoreductase activity, acting on the CH-NH group of donors, quinone or similar compound as acceptor	4	0	1	1
MF	GO:0016663	oxidoreductase activity, acting on other nitrogenous compounds as donors, oxygen as acceptor	1	0	1	1
MF	GO:0016721	oxidoreductase activity, acting on superoxide radicals as acceptor	4	0	1	1
MF	GO:0016726	oxidoreductase activity, acting on CH or CH2 groups, NAD or NADP as acceptor	1	0	1	1
MF	GO:0016727	oxidoreductase activity, acting on CH or CH2 groups, oxygen as acceptor	1	0	1	1
MF	GO:0016743	carboxyl- or carbamoyltransferase activity	1	0	1	1
MF	GO:0016749	N-succinyltransferase activity	1	0	1	1
MF	GO:0016784	3-mercaptopyruvate sulfurtransferase activity	1	0	1	1
MF	GO:0016785	selenotransferase activity	1	0	1	1
MF	GO:0016793	triphosphoric monoester hydrolase activity	1	0	1	1
MF	GO:0016794	diphosphoric monoester hydrolase activity	1	0	1	1
MF	GO:0016855	racemase and epimerase activity, acting on amino acids and derivatives	1	0	1	1
MF	GO:0016882	cyclo-ligase activity	2	0	1	1
MF	GO:0016898	oxidoreductase activity, acting on the CH-OH group of donors, cytochrome as acceptor	1	0	1	1
MF	GO:0016899	oxidoreductase activity, acting on the CH-OH group of donors, oxygen as acceptor	3	0	1	1
MF	GO:0016937	short-chain-acyl-CoA dehydrogenase activity	3	0	1	1
MF	GO:0017005	3'-tyrosyl-DNA phosphodiesterase activity	1	0	1	1
MF	GO:0017020	myosin phosphatase regulator activity	3	0	1	1
MF	GO:0017045	corticotropin-releasing hormone activity	1	0	1	1
MF	GO:0017060	3-galactosyl-N-acetylglucosaminide 4-alpha-L-fucosyltransferase activity	2	0	1	1
MF	GO:0017061	S-methyl-5-thioadenosine phosphorylase activity	2	0	1	1
MF	GO:0017065	single-strand selective uracil DNA N-glycosylase activity	1	0	1	1
MF	GO:0017118	lipoyltransferase activity	1	0	1	1
MF	GO:0017136	NAD-dependent histone deacetylase activity	5	0	1	1
MF	GO:0017172	cysteine dioxygenase activity	1	0	1	1
MF	GO:0018114	threonine racemase activity	1	0	1	1
MF	GO:0018423	protein C-terminal leucine carboxyl O-methyltransferase activity	1	0	1	1
MF	GO:0018467	formaldehyde dehydrogenase activity	1	0	1	1
MF	GO:0018478	malonate-semialdehyde dehydrogenase (acetylating) activity	1	0	1	1
MF	GO:0018547	nitroglycerin reductase activity	1	0	1	1
MF	GO:0018549	methanethiol oxidase activity	1	0	1	1
MF	GO:0018601	4-nitrophenol 2-monooxygenase activity	1	0	1	1
MF	GO:0018636	phenanthrene 9,10-monooxygenase activity	3	0	1	1
MF	GO:0018729	propionate CoA-transferase activity	1	0	1	1
MF	GO:0018738	S-formylglutathione hydrolase activity	1	0	1	1
MF	GO:0018858	benzoate-CoA ligase activity	1	0	1	1
MF	GO:0019135	deoxyhypusine monooxygenase activity	1	0	1	1
MF	GO:0019150	D-ribulokinase activity	1	0	1	1
MF	GO:0019172	glyoxalase III activity	1	0	1	1
MF	GO:0019770	IgG receptor activity	1	0	1	1
MF	GO:0019772	low-affinity IgG receptor activity	1	0	1	1
MF	GO:0019778	Atg12 activating enzyme activity	1	0	1	1
MF	GO:0019779	Atg8 activating enzyme activity	1	0	1	1
MF	GO:0019780	FAT10 activating enzyme activity	1	0	1	1
MF	GO:0019781	NEDD8 activating enzyme activity	2	0	1	1
MF	GO:0019808	polyamine binding	1	0	1	1
MF	GO:0019810	putrescine binding	1	0	1	1
MF	GO:0019811	cocaine binding	1	0	1	1
MF	GO:0019834	phospholipase A2 inhibitor activity	6	0	1	1
MF	GO:0019862	IgA binding	3	0	1	1
MF	GO:0019961	interferon binding	2	0	1	1
MF	GO:0019962	type I interferon binding	1	0	1	1
MF	GO:0019964	type II interferon binding	1	0	1	1
MF	GO:0019976	interleukin-2 binding	2	0	1	1
MF	GO:0022852	glycine-gated chloride ion channel activity	1	0	1	1
MF	GO:0022883	zinc efflux transmembrane transporter activity	1	0	1	1
MF	GO:0030060	L-malate dehydrogenase activity	4	0	1	1
MF	GO:0030107	HLA-A specific inhibitory MHC class I receptor activity	1	0	1	1
MF	GO:0030108	HLA-A specific activating MHC class I receptor activity	1	0	1	1
MF	GO:0030109	HLA-B specific inhibitory MHC class I receptor activity	1	0	1	1
MF	GO:0030233	deoxynucleotide transmembrane transporter activity	1	0	1	1
MF	GO:0030251	guanylate cyclase inhibitor activity	1	0	1	1
MF	GO:0030267	glyoxylate reductase (NADP+) activity	1	0	1	1
MF	GO:0030272	5-formyltetrahydrofolate cyclo-ligase activity	1	0	1	1
MF	GO:0030273	melanin-concentrating hormone receptor activity	1	0	1	1
MF	GO:0030293	transmembrane receptor protein tyrosine kinase inhibitor activity	1	0	1	1
MF	GO:0030366	molybdopterin synthase activity	1	0	1	1
MF	GO:0030377	urokinase plasminogen activator receptor activity	1	0	1	1
MF	GO:0030378	serine racemase activity	1	0	1	1
MF	GO:0030380	interleukin-17E receptor binding	1	0	1	1
MF	GO:0030409	glutamate formimidoyltransferase activity	1	0	1	1
MF	GO:0030412	formimidoyltetrahydrofolate cyclodeaminase activity	1	0	1	1
MF	GO:0030429	kynureninase activity	1	0	1	1
MF	GO:0030572	phosphatidyltransferase activity	1	0	1	1
MF	GO:0030586	[methionine synthase] reductase activity	1	0	1	1
MF	GO:0030624	U6atac snRNA binding	2	0	1	1
MF	GO:0030626	U12 snRNA binding	1	0	1	1
MF	GO:0030628	pre-mRNA 3'-splice site binding	4	0	1	1
MF	GO:0030629	U6 snRNA 3'-end binding	2	0	1	1
MF	GO:0030696	tRNA (m5U54) methyltransferase activity	1	0	1	1
MF	GO:0030697	S-adenosylmethionine-dependent tRNA (m5U54) methyltransferase activity	1	0	1	1
MF	GO:0030729	acetoacetate-CoA ligase activity	1	0	1	1
MF	GO:0030731	guanidinoacetate N-methyltransferase activity	1	0	1	1
MF	GO:0030748	amine N-methyltransferase activity	1	0	1	1
MF	GO:0030760	pyridine N-methyltransferase activity	1	0	1	1
MF	GO:0030984	kininogen binding	1	0	1	1
MF	GO:0031071	cysteine desulfurase activity	1	0	1	1
MF	GO:0031073	cholesterol 26-hydroxylase activity	1	0	1	1
MF	GO:0031127	alpha-(1,2)-fucosyltransferase activity	2	0	1	1
MF	GO:0031405	lipoic acid binding	1	0	1	1
MF	GO:0031531	thyrotropin-releasing hormone receptor binding	3	0	1	1
MF	GO:0031700	adrenomedullin receptor binding	1	0	1	1
MF	GO:0031710	neuromedin B receptor binding	1	0	1	1
MF	GO:0031717	cannabinoid receptor binding	1	0	1	1
MF	GO:0031718	type 1 cannabinoid receptor binding	1	0	1	1
MF	GO:0031723	CXCR4 chemokine receptor binding	1	0	1	1
MF	GO:0031724	CXCR5 chemokine receptor binding	1	0	1	1
MF	GO:0031732	CCR7 chemokine receptor binding	2	0	1	1
MF	GO:0031739	cholecystokinin receptor binding	1	0	1	1
MF	GO:0031741	type B gastrin/cholecystokinin receptor binding	1	0	1	1
MF	GO:0031751	D4 dopamine receptor binding	1	0	1	1
MF	GO:0031763	galanin receptor binding	1	0	1	1
MF	GO:0031764	type 1 galanin receptor binding	1	0	1	1
MF	GO:0031765	type 2 galanin receptor binding	1	0	1	1
MF	GO:0031766	type 3 galanin receptor binding	1	0	1	1
MF	GO:0031768	ghrelin receptor binding	1	0	1	1
MF	GO:0031771	type 1 orexin receptor binding	1	0	1	1
MF	GO:0031772	type 2 orexin receptor binding	1	0	1	1
MF	GO:0031780	corticotropin hormone receptor binding	2	0	1	1
MF	GO:0031783	type 5 melanocortin receptor binding	2	0	1	1
MF	GO:0031788	motilin receptor binding	1	0	1	1
MF	GO:0031834	neurokinin receptor binding	2	0	1	1
MF	GO:0031835	substance P receptor binding	2	0	1	1
MF	GO:0031839	type 1 neuromedin U receptor binding	1	0	1	1
MF	GO:0031840	type 2 neuromedin U receptor binding	1	0	1	1
MF	GO:0031841	neuropeptide Y receptor binding	3	0	1	1
MF	GO:0031851	kappa-type opioid receptor binding	1	0	1	1
MF	GO:0031854	orexigenic neuropeptide QRFP receptor binding	1	0	1	1
MF	GO:0031855	oxytocin receptor binding	1	0	1	1
MF	GO:0031861	prolactin-releasing peptide receptor binding	1	0	1	1
MF	GO:0031870	thromboxane A2 receptor binding	2	0	1	1
MF	GO:0031883	taste receptor binding	1	0	1	1
MF	GO:0031895	V1B vasopressin receptor binding	1	0	1	1
MF	GO:0032003	interleukin-28 receptor binding	1	0	1	1
MF	GO:0032041	NAD-dependent histone H3K14 deacetylase activity	1	0	1	1
MF	GO:0032089	NACHT domain binding	2	0	1	1
MF	GO:0032138	single base insertion or deletion binding	4	0	1	1
MF	GO:0032142	single guanine insertion binding	3	0	1	1
MF	GO:0032143	single thymine insertion binding	2	0	1	1
MF	GO:0032181	dinucleotide repeat insertion binding	2	0	1	1
MF	GO:0032216	glucosaminyl-phosphatidylinositol O-acyltransferase activity	1	0	1	1
MF	GO:0032358	oxidized pyrimidine DNA binding	1	0	1	1
MF	GO:0032396	inhibitory MHC class I receptor activity	7	0	1	1
MF	GO:0032406	MutLbeta complex binding	2	0	1	1
MF	GO:0032408	MutSbeta complex binding	2	0	1	1
MF	GO:0032542	sulfiredoxin activity	2	0	1	1
MF	GO:0032556	pyrimidine deoxyribonucleotide binding	2	0	1	1
MF	GO:0032560	guanyl deoxyribonucleotide binding	1	0	1	1
MF	GO:0032567	dGTP binding	1	0	1	1
MF	GO:0032896	palmitoyl-CoA 9-desaturase activity	1	0	1	1
MF	GO:0032935	sterol sensor activity	1	0	1	1
MF	GO:0033040	sour taste receptor activity	2	0	1	1
MF	GO:0033678	5'-3' DNA/RNA helicase activity	1	0	1	1
MF	GO:0033699	DNA 5'-adenosine monophosphate hydrolase activity	1	0	1	1
MF	GO:0033703	3beta-hydroxy-5beta-steroid dehydrogenase activity	2	0	1	1
MF	GO:0033735	aspartate dehydrogenase activity	1	0	1	1
MF	GO:0033746	histone H3R2 demethylase activity	1	0	1	1
MF	GO:0033749	histone H4R3 demethylase activity	1	0	1	1
MF	GO:0033781	cholesterol 24-hydroxylase activity	1	0	1	1
MF	GO:0033783	25-hydroxycholesterol 7alpha-hydroxylase activity	1	0	1	1
MF	GO:0033787	cyanocobalamin reductase (cyanide-eliminating) activity	1	0	1	1
MF	GO:0033791	3alpha,7alpha,12alpha-trihydroxy-5beta-cholestanoyl-CoA 24-hydroxylase activity	1	0	1	1
MF	GO:0033814	propanoyl-CoA C-acyltransferase activity	1	0	1	1
MF	GO:0033819	lipoyl(octanoyl) transferase activity	1	0	1	1
MF	GO:0033867	Fas-activated serine/threonine kinase activity	1	0	1	1
MF	GO:0033882	choloyl-CoA hydrolase activity	2	0	1	1
MF	GO:0033897	ribonuclease T2 activity	1	0	1	1
MF	GO:0033981	D-dopachrome decarboxylase activity	1	0	1	1
MF	GO:0034038	deoxyhypusine synthase activity	1	0	1	1
MF	GO:0034039	8-oxo-7,8-dihydroguanine DNA N-glycosylase activity	2	0	1	1
MF	GO:0034189	very-low-density lipoprotein particle binding	4	0	1	1
MF	GO:0034228	ethanolamine transmembrane transporter activity	2	0	1	1
MF	GO:0034480	phosphatidylcholine phospholipase C activity	1	0	1	1
MF	GO:0034512	box C/D RNA binding	1	0	1	1
MF	GO:0034590	L-hydroxyproline transmembrane transporter activity	1	0	1	1
MF	GO:0034597	phosphatidylinositol-4,5-bisphosphate 4-phosphatase activity	2	0	1	1
MF	GO:0034988	Fc-gamma receptor I complex binding	1	0	1	1
MF	GO:0035034	histone acetyltransferase regulator activity	1	0	1	1
MF	GO:0035248	alpha-1,4-N-acetylgalactosaminyltransferase activity	1	0	1	1
MF	GO:0035402	histone H3T11 kinase activity	2	0	1	1
MF	GO:0035472	choriogonadotropin hormone receptor activity	1	0	1	1
MF	GO:0035485	adenine/guanine mispair binding	1	0	1	1
MF	GO:0035538	carbohydrate response element binding	1	0	1	1
MF	GO:0035539	8-oxo-7,8-dihydrodeoxyguanosine triphosphate pyrophosphatase activity	2	0	1	1
MF	GO:0035597	N6-isopentenyladenosine methylthiotransferase activity	1	0	1	1
MF	GO:0035715	chemokine (C-C motif) ligand 2 binding	1	0	1	1
MF	GO:0035716	chemokine (C-C motif) ligand 12 binding	1	0	1	1
MF	GO:0035717	chemokine (C-C motif) ligand 7 binding	2	0	1	1
MF	GO:0035718	macrophage migration inhibitory factor binding	2	0	1	1
MF	GO:0035730	S-nitrosoglutathione binding	1	0	1	1
MF	GO:0035731	dinitrosyl-iron complex binding	1	0	1	1
MF	GO:0035755	cardiolipin hydrolase activity	1	0	1	1
MF	GO:0035757	chemokine (C-C motif) ligand 19 binding	1	0	1	1
MF	GO:0035758	chemokine (C-C motif) ligand 21 binding	1	0	1	1
MF	GO:0035804	structural constituent of egg coat	4	0	1	1
MF	GO:0036105	peroxisome membrane class-1 targeting sequence binding	1	0	1	1
MF	GO:0036130	prostaglandin H2 endoperoxidase reductase activity	2	0	1	1
MF	GO:0036131	prostaglandin D2 11-ketoreductase activity	1	0	1	1
MF	GO:0036140	[protein]-asparagine 3-dioxygenase activity	1	0	1	1
MF	GO:0036317	tyrosyl-RNA phosphodiesterase activity	1	0	1	1
MF	GO:0036361	racemase activity, acting on amino acids and derivatives	1	0	1	1
MF	GO:0036373	L-fucose mutarotase activity	1	0	1	1
MF	GO:0036393	thiocyanate peroxidase activity	1	0	1	1
MF	GO:0036402	proteasome-activating activity	6	0	1	1
MF	GO:0036424	L-phosphoserine phosphatase activity	1	0	1	1
MF	GO:0036463	TRAIL receptor activity	1	0	1	1
MF	GO:0036470	tyrosine 3-monooxygenase activator activity	1	0	1	1
MF	GO:0036478	L-dopa decarboxylase activator activity	1	0	1	1
MF	GO:0036524	protein deglycase activity	1	0	1	1
MF	GO:0038046	G protein-coupled enkephalin receptor activity	1	0	1	1
MF	GO:0038054	G protein-coupled estrogen receptor activity	1	0	1	1
MF	GO:0038102	activin receptor antagonist activity	1	0	1	1
MF	GO:0038106	choriogonadotropin hormone binding	1	0	1	1
MF	GO:0038117	C-C motif chemokine 19 receptor activity	1	0	1	1
MF	GO:0038121	C-C motif chemokine 21 receptor activity	1	0	1	1
MF	GO:0038164	thrombopoietin receptor activity	1	0	1	1
MF	GO:0038182	G protein-coupled bile acid receptor activity	1	0	1	1
MF	GO:0042010	interleukin-15 receptor activity	2	0	1	1
MF	GO:0042011	interleukin-16 binding	1	0	1	1
MF	GO:0042012	interleukin-16 receptor activity	1	0	1	1
MF	GO:0042015	interleukin-20 binding	3	0	1	1
MF	GO:0042017	interleukin-22 binding	1	0	1	1
MF	GO:0042019	interleukin-23 binding	2	0	1	1
MF	GO:0042020	interleukin-23 receptor activity	2	0	1	1
MF	GO:0042083	5,10-methylenetetrahydrofolate-dependent methyltransferase activity	1	0	1	1
MF	GO:0042131	thiamine phosphate phosphatase activity	1	0	1	1
MF	GO:0042132	fructose 1,6-bisphosphate 1-phosphatase activity	2	0	1	1
MF	GO:0042292	URM1 activating enzyme activity	1	0	1	1
MF	GO:0042324	orexin receptor binding	1	0	1	1
MF	GO:0042356	GDP-4-dehydro-D-rhamnose reductase activity	1	0	1	1
MF	GO:0042497	triacyl lipopeptide binding	1	0	1	1
MF	GO:0042586	peptide deformylase activity	1	0	1	1
MF	GO:0042602	riboflavin reductase (NADPH) activity	1	0	1	1
MF	GO:0042658	MHC class II protein binding, via antigen binding groove	1	0	1	1
MF	GO:0042781	3'-tRNA processing endoribonuclease activity	2	0	1	1
MF	GO:0042903	tubulin deacetylase activity	1	0	1	1
MF	GO:0042922	neuromedin U receptor binding	1	0	1	1
MF	GO:0042924	neuromedin U binding	2	0	1	1
MF	GO:0042943	D-amino acid transmembrane transporter activity	1	0	1	1
MF	GO:0042978	ornithine decarboxylase activator activity	2	0	1	1
MF	GO:0043136	glycerol-3-phosphatase activity	1	0	1	1
MF	GO:0043250	sodium-dependent organic anion transmembrane transporter activity	1	0	1	1
MF	GO:0043333	2-octaprenyl-6-methoxy-1,4-benzoquinone methylase activity	1	0	1	1
MF	GO:0043337	cardiolipin synthase (CMP-forming)	1	0	1	1
MF	GO:0043430	2-decaprenyl-6-methoxy-1,4-benzoquinone methyltransferase activity	1	0	1	1
MF	GO:0043532	angiostatin binding	3	0	1	1
MF	GO:0043682	P-type divalent copper transporter activity	1	0	1	1
MF	GO:0043715	2,3-diketo-5-methylthiopentyl-1-phosphate enolase activity	1	0	1	1
MF	GO:0043716	2-hydroxy-3-keto-5-methylthiopentenyl-1-phosphate phosphatase activity	1	0	1	1
MF	GO:0043727	5-amino-4-imidazole carboxylate lyase activity	1	0	1	1
MF	GO:0043739	G/U mismatch-specific uracil-DNA glycosylase activity	1	0	1	1
MF	GO:0043754	dihydrolipoyllysine-residue (2-methylpropanoyl)transferase activity	1	0	1	1
MF	GO:0043759	methylbutanoate-CoA ligase activity	1	0	1	1
MF	GO:0043795	glyceraldehyde oxidoreductase activity	1	0	1	1
MF	GO:0043843	ADP-specific glucokinase activity	1	0	1	1
MF	GO:0043874	acireductone synthase activity	1	0	1	1
MF	GO:0043915	L-seryl-tRNA(Sec) kinase activity	1	0	1	1
MF	GO:0043956	3-hydroxypropionyl-CoA dehydratase activity	1	0	1	1
MF	GO:0043999	histone H2AK5 acetyltransferase activity	1	0	1	1
MF	GO:0044466	glutaryl-CoA hydrolase activity	2	0	1	1
MF	GO:0044549	GTP cyclohydrolase binding	1	0	1	1
MF	GO:0045029	G protein-coupled UDP receptor activity	2	0	1	1
MF	GO:0045183	translation factor activity, non-nucleic acid binding	1	0	1	1
MF	GO:0045352	interleukin-1 type I receptor antagonist activity	1	0	1	1
MF	GO:0045353	interleukin-1 type II receptor antagonist activity	1	0	1	1
MF	GO:0045485	omega-6 fatty acid desaturase activity	1	0	1	1
MF	GO:0045515	interleukin-18 receptor binding	1	0	1	1
MF	GO:0045517	interleukin-20 receptor binding	1	0	1	1
MF	GO:0045550	geranylgeranyl reductase activity	2	0	1	1
MF	GO:0045703	ketoreductase activity	1	0	1	1
MF	GO:0046316	gluconokinase activity	1	0	1	1
MF	GO:0046403	polynucleotide 3'-phosphatase activity	1	0	1	1
MF	GO:0046539	histamine N-methyltransferase activity	1	0	1	1
MF	GO:0046554	malate dehydrogenase (NADP+) activity	1	0	1	1
MF	GO:0046570	methylthioribulose 1-phosphate dehydratase activity	1	0	1	1
MF	GO:0046577	long-chain-alcohol oxidase activity	1	0	1	1
MF	GO:0046583	monoatomic cation efflux transmembrane transporter activity	1	0	1	1
MF	GO:0046904	calcium oxalate binding	2	0	1	1
MF	GO:0046911	metal chelating activity	1	0	1	1
MF	GO:0046921	alpha-(1->6)-fucosyltransferase activity	1	0	1	1
MF	GO:0046936	2'-deoxyadenosine deaminase activity	3	0	1	1
MF	GO:0046964	3'-phosphoadenosine 5'-phosphosulfate transmembrane transporter activity	2	0	1	1
MF	GO:0046969	NAD-dependent histone H3K9 deacetylase activity	2	0	1	1
MF	GO:0046970	NAD-dependent histone H4K16 deacetylase activity	2	0	1	1
MF	GO:0046992	oxidoreductase activity, acting on X-H and Y-H to form an X-Y bond	1	0	1	1
MF	GO:0047016	cholest-5-ene-3-beta,7-alpha-diol 3-beta-dehydrogenase activity	1	0	1	1
MF	GO:0047020	15-hydroxyprostaglandin-D dehydrogenase (NADP+) activity	2	0	1	1
MF	GO:0047021	15-hydroxyprostaglandin dehydrogenase (NADP+) activity	1	0	1	1
MF	GO:0047022	7-beta-hydroxysteroid dehydrogenase (NADP+) activity	1	0	1	1
MF	GO:0047023	androsterone dehydrogenase activity	8	0	1	1
MF	GO:0047024	5alpha-androstane-3beta,17beta-diol dehydrogenase activity	5	0	1	1
MF	GO:0047042	androsterone dehydrogenase (B-specific) activity	1	0	1	1
MF	GO:0047044	androstan-3-alpha,17-beta-diol dehydrogenase activity	8	0	1	1
MF	GO:0047092	27-hydroxycholesterol 7-alpha-monooxygenase activity	1	0	1	1
MF	GO:0047103	3-alpha,7-alpha,12-alpha-trihydroxycholestan-26-al 26-oxidoreductase activity	1	0	1	1
MF	GO:0047115	trans-1,2-dihydrobenzene-1,2-diol dehydrogenase activity	3	0	1	1
MF	GO:0047166	1-alkenylglycerophosphoethanolamine O-acyltransferase activity	1	0	1	1
MF	GO:0047173	phosphatidylcholine-retinol O-acyltransferase activity	1	0	1	1
MF	GO:0047186	N-acetylneuraminate 7-O(or 9-O)-acetyltransferase activity	1	0	1	1
MF	GO:0047220	galactosylxylosylprotein 3-beta-galactosyltransferase activity	1	0	1	1
MF	GO:0047224	acetylgalactosaminyl-O-glycosyl-glycoprotein beta-1,3-N-acetylglucosaminyltransferase activity	1	0	1	1
MF	GO:0047225	acetylgalactosaminyl-O-glycosyl-glycoprotein beta-1,6-N-acetylglucosaminyltransferase activity	1	0	1	1
MF	GO:0047256	lactosylceramide 1,3-N-acetyl-beta-D-glucosaminyltransferase activity	1	0	1	1
MF	GO:0047275	glucosaminylgalactosylglucosylceramide beta-galactosyltransferase activity	2	0	1	1
MF	GO:0047277	globoside alpha-N-acetylgalactosaminyltransferase activity	1	0	1	1
MF	GO:0047280	nicotinamide phosphoribosyltransferase activity	1	0	1	1
MF	GO:0047290	alpha-N-acetylneuraminyl-2,3-beta-galactosyl-1,3-N-acetyl-galactosaminide 6-alpha-sialyltransferase activity	2	0	1	1
MF	GO:0047293	4-hydroxybenzoate nonaprenyltransferase activity	1	0	1	1
MF	GO:0047305	(R)-3-amino-2-methylpropionate-pyruvate transaminase activity	1	0	1	1
MF	GO:0047316	glutamine-phenylpyruvate transaminase activity	1	0	1	1
MF	GO:0047326	inositol tetrakisphosphate 5-kinase activity	1	0	1	1
MF	GO:0047341	fucose-1-phosphate guanylyltransferase activity	1	0	1	1
MF	GO:0047359	1-alkenyl-2-acylglycerol choline phosphotransferase activity	1	0	1	1
MF	GO:0047376	all-trans-retinyl-palmitate hydrolase, all-trans-retinol forming activity	2	0	1	1
MF	GO:0047381	dodecanoyl-[acyl-carrier-protein] hydrolase activity	1	0	1	1
MF	GO:0047389	glycerophosphocholine phosphodiesterase activity	1	0	1	1
MF	GO:0047395	glycerophosphoinositol glycerophosphodiesterase activity	1	0	1	1
MF	GO:0047409	alkenylglycerophosphoethanolamine hydrolase activity	1	0	1	1
MF	GO:0047412	N-(long-chain-acyl)ethanolamine deacylase activity	1	0	1	1
MF	GO:0047419	N-acetylgalactosamine-6-phosphate deacetylase activity	1	0	1	1
MF	GO:0047442	17-alpha-hydroxyprogesterone aldolase activity	1	0	1	1
MF	GO:0047444	N-acylneuraminate-9-phosphate synthase activity	1	0	1	1
MF	GO:0047464	heparosan-N-sulfate-glucuronate 5-epimerase activity	1	0	1	1
MF	GO:0047545	2-hydroxyglutarate dehydrogenase activity	1	0	1	1
MF	GO:0047603	acetoacetyl-CoA hydrolase activity	1	0	1	1
MF	GO:0047638	albendazole monooxygenase activity	1	0	1	1
MF	GO:0047661	amino-acid racemase activity	1	0	1	1
MF	GO:0047677	arachidonate 8(R)-lipoxygenase activity	1	0	1	1
MF	GO:0047704	bile-salt sulfotransferase activity	1	0	1	1
MF	GO:0047708	biotinidase activity	1	0	1	1
MF	GO:0047714	galactolipase activity	1	0	1	1
MF	GO:0047718	indanol dehydrogenase activity	3	0	1	1
MF	GO:0047730	carnosine synthase activity	1	0	1	1
MF	GO:0047734	CDP-glycerol diphosphatase activity	1	0	1	1
MF	GO:0047743	chlordecone reductase activity	1	0	1	1
MF	GO:0047748	cholestanetetraol 26-dehydrogenase activity	1	0	1	1
MF	GO:0047749	cholestanetriol 26-monooxygenase activity	1	0	1	1
MF	GO:0047750	cholestenol delta-isomerase activity	1	0	1	1
MF	GO:0047783	corticosterone 18-monooxygenase activity	2	0	1	1
MF	GO:0047804	cysteine-S-conjugate beta-lyase activity	2	0	1	1
MF	GO:0047805	cytidylate cyclase activity	1	0	1	1
MF	GO:0047837	D-xylose 1-dehydrogenase (NADP+) activity	1	0	1	1
MF	GO:0047840	dCTP diphosphatase activity	1	0	1	1
MF	GO:0047860	diiodophenylpyruvate reductase activity	1	0	1	1
MF	GO:0047865	dimethylglycine dehydrogenase activity	1	0	1	1
MF	GO:0047874	dolichyldiphosphatase activity	1	0	1	1
MF	GO:0047886	farnesol dehydrogenase activity	1	0	1	1
MF	GO:0047894	flavonol 3-sulfotransferase activity	3	0	1	1
MF	GO:0047918	GDP-mannose 3,5-epimerase activity	1	0	1	1
MF	GO:0047962	glycine N-benzoyltransferase activity	1	0	1	1
MF	GO:0047963	glycine N-choloyltransferase activity	1	0	1	1
MF	GO:0047969	glyoxylate oxidase activity	1	0	1	1
MF	GO:0047971	guanidinobutyrase activity	1	0	1	1
MF	GO:0047972	guanidinopropionase activity	1	0	1	1
MF	GO:0047977	hepoxilin-epoxide hydrolase activity	1	0	1	1
MF	GO:0047994	hydroxymethylglutaryl-CoA hydrolase activity	1	0	1	1
MF	GO:0047995	hydroxyphenylpyruvate reductase activity	1	0	1	1
MF	GO:0048248	CXCR3 chemokine receptor binding	5	0	1	1
MF	GO:0050011	itaconyl-CoA hydratase activity	1	0	1	1
MF	GO:0050023	L-fuconate dehydratase activity	1	0	1	1
MF	GO:0050031	L-pipecolate oxidase activity	1	0	1	1
MF	GO:0050046	delta7-sterol 5(6)-desaturase activity	1	0	1	1
MF	GO:0050061	long-chain-aldehyde dehydrogenase activity	1	0	1	1
MF	GO:0050080	malonyl-CoA decarboxylase activity	1	0	1	1
MF	GO:0050119	N-acetylglucosamine deacetylase activity	3	0	1	1
MF	GO:0050137	NADPH peroxidase activity	1	0	1	1
MF	GO:0050153	omega-hydroxydecanoate dehydrogenase activity	1	0	1	1
MF	GO:0050155	ornithine(lysine) transaminase activity	1	0	1	1
MF	GO:0050185	phosphatidylinositol deacylase activity	1	0	1	1
MF	GO:0050197	phytanate-CoA ligase activity	2	0	1	1
MF	GO:0050201	fucokinase activity	1	0	1	1
MF	GO:0050207	plasmanylethanolamine desaturase activity	1	0	1	1
MF	GO:0050221	prostaglandin-E2 9-reductase activity	1	0	1	1
MF	GO:0050262	ribosylnicotinamide kinase activity	2	0	1	1
MF	GO:0050265	RNA uridylyltransferase activity	3	0	1	1
MF	GO:0050277	sedoheptulokinase activity	1	0	1	1
MF	GO:0050290	sphingomyelin phosphodiesterase D activity	1	0	1	1
MF	GO:0050294	steroid sulfotransferase activity	4	0	1	1
MF	GO:0050295	steryl-beta-glucosidase activity	2	0	1	1
MF	GO:0050313	sulfur dioxygenase activity	1	0	1	1
MF	GO:0050346	trans-L-3-hydroxyproline dehydratase activity	1	0	1	1
MF	GO:0050459	ethanolamine-phosphate phospho-lyase activity	1	0	1	1
MF	GO:0050462	N-acetylneuraminate synthase activity	1	0	1	1
MF	GO:0050473	arachidonate 15-lipoxygenase activity	3	0	1	1
MF	GO:0050486	intramolecular transferase activity, transferring hydroxy groups	2	0	1	1
MF	GO:0050512	lactosylceramide 4-alpha-galactosyltransferase activity	1	0	1	1
MF	GO:0050528	acyloxyacyl hydrolase activity	1	0	1	1
MF	GO:0050560	aspartate-tRNA(Asn) ligase activity	1	0	1	1
MF	GO:0050561	glutamate-tRNA(Gln) ligase activity	1	0	1	1
MF	GO:0050568	protein-glutamine glutaminase activity	1	0	1	1
MF	GO:0050571	1,5-anhydro-D-fructose reductase activity	1	0	1	1
MF	GO:0050577	GDP-L-fucose synthase activity	1	0	1	1
MF	GO:0050591	quinine 3-monooxygenase activity	1	0	1	1
MF	GO:0050632	propionyl-CoA C2-trimethyltridecanoyltransferase activity	1	0	1	1
MF	GO:0050646	5-oxo-6E,8Z,11Z,14Z-icosatetraenoic acid binding	1	0	1	1
MF	GO:0050647	5-hydroxy-6E,8Z,11Z,14Z-icosatetraenoic acid binding	1	0	1	1
MF	GO:0050648	5(S)-hydroxyperoxy-6E,8Z,11Z,14Z-icosatetraenoic acid binding	1	0	1	1
MF	GO:0050649	testosterone 6-beta-hydroxylase activity	4	0	1	1
MF	GO:0050659	N-acetylgalactosamine 4-sulfate 6-O-sulfotransferase activity	2	0	1	1
MF	GO:0050683	AF-1 domain binding	1	0	1	1
MF	GO:0050698	proteoglycan sulfotransferase activity	3	0	1	1
MF	GO:0051008	Hsp27 protein binding	1	0	1	1
MF	GO:0051120	hepoxilin A3 synthase activity	1	0	1	1
MF	GO:0051267	CP2 mannose-ethanolamine phosphotransferase activity	1	0	1	1
MF	GO:0051401	CH domain binding	1	0	1	1
MF	GO:0051718	DNA (cytosine-5-)-methyltransferase activity, acting on CpG substrates	2	0	1	1
MF	GO:0051722	protein C-terminal methylesterase activity	1	0	1	1
MF	GO:0051723	protein methylesterase activity	1	0	1	1
MF	GO:0051736	ATP-dependent polyribonucleotide 5'-hydroxyl-kinase activity	1	0	1	1
MF	GO:0051747	cytosine C-5 DNA demethylase activity	1	0	1	1
MF	GO:0051750	delta(3,5)-delta(2,4)-dienoyl-CoA isomerase activity	1	0	1	1
MF	GO:0051751	alpha-1,4-mannosyltransferase activity	1	0	1	1
MF	GO:0051903	S-(hydroxymethyl)glutathione dehydrogenase activity	2	0	1	1
MF	GO:0051922	cholesterol sulfotransferase activity	1	0	1	1
MF	GO:0051978	lysophospholipid:sodium symporter activity	1	0	1	1
MF	GO:0052593	tryptamine:oxygen oxidoreductase (deaminating) activity	2	0	1	1
MF	GO:0052594	aminoacetone:oxygen oxidoreductase(deaminating) activity	1	0	1	1
MF	GO:0052595	aliphatic amine oxidase activity	2	0	1	1
MF	GO:0052596	phenethylamine:oxygen oxidoreductase (deaminating) activity	1	0	1	1
MF	GO:0052630	UDP-N-acetylgalactosamine diphosphorylase activity	1	0	1	1
MF	GO:0052717	tRNA-specific adenosine-34 deaminase activity	2	0	1	1
MF	GO:0052722	fatty acid in-chain hydroxylase activity	1	0	1	1
MF	GO:0052751	GDP-mannose hydrolase activity	1	0	1	1
MF	GO:0052814	medium-chain-aldehyde dehydrogenase activity	1	0	1	1
MF	GO:0052815	medium-chain acyl-CoA hydrolase activity	2	0	1	1
MF	GO:0052816	long-chain acyl-CoA hydrolase activity	1	0	1	1
MF	GO:0052817	very long chain acyl-CoA hydrolase activity	1	0	1	1
MF	GO:0052856	NADHX epimerase activity	2	0	1	1
MF	GO:0052857	NADPHX epimerase activity	1	0	1	1
MF	GO:0052869	arachidonic acid omega-hydroxylase activity	2	0	1	1
MF	GO:0052870	tocopherol omega-hydroxylase activity	1	0	1	1
MF	GO:0052871	alpha-tocopherol omega-hydroxylase activity	1	0	1	1
MF	GO:0052872	tocotrienol omega-hydroxylase activity	1	0	1	1
MF	GO:0052884	all-trans-retinyl-palmitate hydrolase, 11-cis retinol forming activity	1	0	1	1
MF	GO:0052885	all-trans-retinyl-ester hydrolase, 11-cis retinol forming activity	1	0	1	1
MF	GO:0052905	tRNA (guanine(9)-N(1))-methyltransferase activity	3	0	1	1
MF	GO:0052906	tRNA (guanine(37)-N(1))-methyltransferase activity	1	0	1	1
MF	GO:0052907	23S rRNA (adenine(1618)-N(6))-methyltransferase activity	1	0	1	1
MF	GO:0052918	dol-P-Man:Man(8)GlcNAc(2)-PP-Dol alpha-1,2-mannosyltransferase activity	1	0	1	1
MF	GO:0052926	dol-P-Man:Man(6)GlcNAc(2)-PP-Dol alpha-1,2-mannosyltransferase activity	1	0	1	1
MF	GO:0055103	ligase regulator activity	1	0	1	1
MF	GO:0060182	apelin receptor activity	1	0	1	1
MF	GO:0060703	deoxyribonuclease inhibitor activity	1	0	1	1
MF	GO:0061463	O-acetyl-ADP-ribose deacetylase activity	2	0	1	1
MF	GO:0061501	2',3'-cyclic GMP-AMP synthase activity	1	0	1	1
MF	GO:0061604	molybdopterin-synthase sulfurtransferase activity	1	0	1	1
MF	GO:0061605	molybdopterin-synthase adenylyltransferase activity	1	0	1	1
MF	GO:0061609	fructose-1-phosphate aldolase activity	1	0	1	1
MF	GO:0061627	S-methylmethionine-homocysteine S-methyltransferase activity	1	0	1	1
MF	GO:0061657	UFM1 conjugating enzyme activity	1	0	1	1
MF	GO:0061690	lipoamidase activity	1	0	1	1
MF	GO:0061710	L-threonylcarbamoyladenylate synthase	1	0	1	1
MF	GO:0061750	acid sphingomyelin phosphodiesterase activity	1	0	1	1
MF	GO:0061769	ribosylnicotinate kinase activity	2	0	1	1
MF	GO:0061860	DNA clamp unloader activity	2	0	1	1
MF	GO:0061863	microtubule plus end polymerase	1	0	1	1
MF	GO:0061896	all-trans retinol 3,4-desaturase activity	1	0	1	1
MF	GO:0061897	all-trans retinal 3,4-desaturase activity	1	0	1	1
MF	GO:0061898	all-trans retinoic acid 3,4-desaturase activity	1	0	1	1
MF	GO:0061899	11-cis-retinal 3,4-desaturase activity	1	0	1	1
MF	GO:0061953	mRNA (adenine-N1-)-methyltransferase activity	3	0	1	1
MF	GO:0061981	3-hydroxykynureninase activity	1	0	1	1
MF	GO:0062050	GPI-mannose ethanolamine phosphate phosphodiesterase activity	1	0	1	1
MF	GO:0062062	oligosaccharyltransferase complex binding	1	0	1	1
MF	GO:0062076	acyl-CoA delta5-desaturase activity	1	0	1	1
MF	GO:0062124	4-hydroxybutyrate receptor activity	1	0	1	1
MF	GO:0062152	mRNA (cytidine-5-)-methyltransferase activity	1	0	1	1
MF	GO:0062154	N6-methyl-AMP deaminase activity	1	0	1	1
MF	GO:0062156	mitochondrial ATP-gated potassium channel activity	1	0	1	1
MF	GO:0062182	all-trans retinoic acid 4-hydrolase activity	1	0	1	1
MF	GO:0062183	all-trans retinoic acid 18-hydroxylase activity	3	0	1	1
MF	GO:0062184	testosterone 16-beta-hydroxylase activity	2	0	1	1
MF	GO:0062185	secalciferol 1-monooxygenase activity	1	0	1	1
MF	GO:0062186	anandamide epoxidase activity	4	0	1	1
MF	GO:0062187	anandamide 8,9 epoxidase activity	3	0	1	1
MF	GO:0062188	anandamide 11,12 epoxidase activity	3	0	1	1
MF	GO:0062189	anandamide 14,15 epoxidase activity	4	0	1	1
MF	GO:0070002	glutamic-type peptidase activity	1	0	1	1
MF	GO:0070005	cysteine-type aminopeptidase activity	2	0	1	1
MF	GO:0070009	serine-type aminopeptidase activity	1	0	1	1
MF	GO:0070037	rRNA (pseudouridine) methyltransferase activity	1	0	1	1
MF	GO:0070042	rRNA (uridine-N3-)-methyltransferase activity	1	0	1	1
MF	GO:0070251	pristanate-CoA ligase activity	2	0	1	1
MF	GO:0070259	tyrosyl-DNA phosphodiesterase activity	2	0	1	1
MF	GO:0070260	5'-tyrosyl-DNA phosphodiesterase activity	1	0	1	1
MF	GO:0070280	pyridoxal binding	1	0	1	1
MF	GO:0070287	ferritin receptor activity	1	0	1	1
MF	GO:0070335	aspartate binding	1	0	1	1
MF	GO:0070337	3'-flap-structured DNA binding	1	0	1	1
MF	GO:0070506	high-density lipoprotein particle receptor activity	2	0	1	1
MF	GO:0070524	11-beta-hydroxysteroid dehydrogenase (NADP+) activity	1	0	1	1
MF	GO:0070538	oleic acid binding	3	0	1	1
MF	GO:0070612	histone H2AR3 methyltransferase activity	1	0	1	1
MF	GO:0070626	(S)-2-(5-amino-1-(5-phospho-D-ribosyl)imidazole-4-carboxamido) succinate lyase (fumarate-forming) activity	1	0	1	1
MF	GO:0070653	high-density lipoprotein particle receptor binding	3	0	1	1
MF	GO:0070674	hypoxanthine dehydrogenase activity	1	0	1	1
MF	GO:0070675	hypoxanthine oxidase activity	1	0	1	1
MF	GO:0070678	preprotein binding	1	0	1	1
MF	GO:0070704	sterol desaturase activity	2	0	1	1
MF	GO:0070773	protein-N-terminal glutamine amidohydrolase activity	1	0	1	1
MF	GO:0070774	phytoceramidase activity	1	0	1	1
MF	GO:0070856	myosin VI light chain binding	1	0	1	1
MF	GO:0070975	FHA domain binding	1	0	1	1
MF	GO:0070976	TIR domain binding	1	0	1	1
MF	GO:0071164	RNA trimethylguanosine synthase activity	1	0	1	1
MF	GO:0071207	histone pre-mRNA stem-loop binding	2	0	1	1
MF	GO:0071566	UFM1 activating enzyme activity	1	0	1	1
MF	GO:0071614	linoleic acid epoxygenase activity	2	0	1	1
MF	GO:0071633	dihydroceramidase activity	3	0	1	1
MF	GO:0071791	chemokine (C-C motif) ligand 5 binding	2	0	1	1
MF	GO:0071886	1-(4-iodo-2,5-dimethoxyphenyl)propan-2-amine binding	1	0	1	1
MF	GO:0071890	bicarbonate binding	1	0	1	1
MF	GO:0072518	Rho-dependent protein serine/threonine kinase activity	2	0	1	1
MF	GO:0072545	tyrosine binding	1	0	1	1
MF	GO:0072555	17-beta-ketosteroid reductase activity	1	0	1	1
MF	GO:0072570	ADP-D-ribose binding	2	0	1	1
MF	GO:0072571	mono-ADP-D-ribose binding	1	0	1	1
MF	GO:0072572	poly-ADP-D-ribose binding	5	0	1	1
MF	GO:0072590	N-acetyl-L-aspartate-L-glutamate ligase activity	2	0	1	1
MF	GO:0072591	citrate-L-glutamate ligase activity	1	0	1	1
MF	GO:0080048	GDP-D-glucose phosphorylase activity	1	0	1	1
MF	GO:0080132	fatty acid alpha-hydroxylase activity	1	0	1	1
MF	GO:0086041	voltage-gated potassium channel activity involved in SA node cell action potential depolarization	1	0	1	1
MF	GO:0086076	gap junction channel activity involved in atrial cardiac muscle cell-AV node cell electrical coupling	1	0	1	1
MF	GO:0086078	gap junction channel activity involved in bundle of His cell-Purkinje myocyte electrical coupling	1	0	1	1
MF	GO:0086079	gap junction channel activity involved in Purkinje myocyte-ventricular cardiac muscle cell electrical coupling	1	0	1	1
MF	GO:0086087	voltage-gated potassium channel activity involved in bundle of His cell action potential repolarization	1	0	1	1
MF	GO:0086090	voltage-gated potassium channel activity involved in SA node cell action potential repolarization	1	0	1	1
MF	GO:0090416	nicotinate transmembrane transporter activity	1	0	1	1
MF	GO:0090433	palmitoyl-CoA ligase activity	2	0	1	1
MF	GO:0090486	small RNA 2'-O-methyltransferase activity	2	0	1	1
MF	GO:0090541	MIT domain binding	2	0	1	1
MF	GO:0090560	2-(3-amino-3-carboxypropyl)histidine synthase activity	2	0	1	1
MF	GO:0097020	COPII receptor activity	1	0	1	1
MF	GO:0097108	hedgehog family protein binding	3	0	1	1
MF	GO:0097160	polychlorinated biphenyl binding	1	0	1	1
MF	GO:0097162	MADS box domain binding	1	0	1	1
MF	GO:0097163	sulfur carrier activity	1	0	1	1
MF	GO:0097258	20-hydroxy-leukotriene B4 omega oxidase activity	2	0	1	1
MF	GO:0097259	20-aldehyde-leukotriene B4 20-monooxygenase activity	2	0	1	1
MF	GO:0097372	NAD-dependent histone H3K18 deacetylase activity	2	0	1	1
MF	GO:0097604	temperature-gated cation channel activity	2	0	1	1
MF	GO:0097655	serpin family protein binding	1	0	1	1
MF	GO:0098619	selenocysteine-tRNA ligase activity	1	0	1	1
MF	GO:0098621	O-phosphoseryl-tRNA(Sec) selenium transferase activity	1	0	1	1
MF	GO:0098782	mechanosensitived potassium channel activity	1	0	1	1
MF	GO:0099181	structural constituent of presynapse	1	0	1	1
MF	GO:0102009	proline dipeptidase activity	1	0	1	1
MF	GO:0102035	isobutyryl-CoA:FAD oxidoreductase activity	1	0	1	1
MF	GO:0102040	fumarate reductase (menaquinone)	2	0	1	1
MF	GO:0102102	homocarnosine synthase activity	1	0	1	1
MF	GO:0102140	heparan sulfate N-deacetylase activity	3	0	1	1
MF	GO:0102149	farnesylcysteine lyase activity	1	0	1	1
MF	GO:0102196	cortisol dehydrogenase activity	1	0	1	1
MF	GO:0102200	N-acetylphosphatidylethanolamine-hydrolysing phospholipase activity	1	0	1	1
MF	GO:0102250	linear malto-oligosaccharide phosphorylase activity	3	0	1	1
MF	GO:0102258	1,3-diacylglycerol acylhydrolase activity	1	0	1	1
MF	GO:0102259	1,2-diacylglycerol acylhydrolase activity	1	0	1	1
MF	GO:0102262	tRNA-dihydrouridine16 synthase activity	1	0	1	1
MF	GO:0102263	tRNA-dihydrouridine17 synthase activity	1	0	1	1
MF	GO:0102266	tRNA-dihydrouridine20a synthase activity	1	0	1	1
MF	GO:0102267	tRNA-dihydrouridine20b synthase activity	1	0	1	1
MF	GO:0102279	lecithin:11-cis retinol acyltransferase activity	1	0	1	1
MF	GO:0102294	cholesterol dehydrogenase activity	2	0	1	1
MF	GO:0102320	1,8-cineole 2-exo-monooxygenase activity	1	0	1	1
MF	GO:0102389	polyprenol reductase activity	1	0	1	1
MF	GO:0102391	decanoate-CoA ligase activity	2	0	1	1
MF	GO:0102483	scopolin beta-glucosidase activity	1	0	1	1
MF	GO:0102499	SHG alpha-glucan phosphorylase activity	3	0	1	1
MF	GO:0102521	tRNA-4-demethylwyosine synthase activity	2	0	1	1
MF	GO:0102522	tRNA 4-demethylwyosine alpha-amino-alpha-carboxypropyltransferase activity	1	0	1	1
MF	GO:0102524	tRNAPhe (7-(3-amino-3-carboxypropyl)wyosine37-C2)-hydroxylase activity	1	0	1	1
MF	GO:0102549	1-18:1-2-16:0-monogalactosyldiacylglycerol lipase activity	1	0	1	1
MF	GO:0102559	protein-(glutamine-N5) methyltransferase activity	1	0	1	1
MF	GO:0102704	GDP-Man:Man2GlcNAc2-PP-dolichol alpha-1,6-mannosyltransferase activity	1	0	1	1
MF	GO:0102707	S-adenosyl-L-methionine:beta-alanine N-methyltransferase activity	1	0	1	1
MF	GO:0102732	myo-inositol-1,2,3,4,6-heptakisphosphate 5-kinase activity	1	0	1	1
MF	GO:0102751	UDP-alpha-D-glucose:glucosyl-glycogenin alpha-D-glucosyltransferase activity	1	0	1	1
MF	GO:0102758	very-long-chain enoyl-CoA reductase activity	1	0	1	1
MF	GO:0102867	molybdenum cofactor sulfurtransferase activity	1	0	1	1
MF	GO:0103046	alanylglutamate dipeptidase activity	1	0	1	1
MF	GO:0103069	17-hydroxyprogesterone 21-hydroxylase activity	1	0	1	1
MF	GO:0106009	(4S)-4-hydroxy-2-oxoglutarate aldolase activity	1	0	1	1
MF	GO:0106073	dolichyl pyrophosphate Glc2Man9GlcNAc2 alpha-1,2-glucosyltransferase activity	2	0	1	1
MF	GO:0106105	Ala-tRNA(Thr) hydrolase activity	1	0	1	1
MF	GO:0106155	peptidyl-lysine 3-dioxygenase activity	1	0	1	1
MF	GO:0106156	peptidyl-lysine 4-dioxygenase activity	1	0	1	1
MF	GO:0106157	peptidyl-arginine 3-dioxygenase activity	1	0	1	1
MF	GO:0106219	zinc ion sensor activity	1	0	1	1
MF	GO:0106231	protein-propionyllysine depropionylase activity	2	0	1	1
MF	GO:0106237	arachidonate 12(R)-lipoxygenase activity	1	0	1	1
MF	GO:0106254	lipid sensor activity	1	0	1	1
MF	GO:0106255	hydroperoxy icosatetraenoate isomerase activity	2	0	1	1
MF	GO:0106301	arachidonic acid 5,6-epoxygenase activity	1	0	1	1
MF	GO:0106309	progesterone 21-hydroxylase activity	1	0	1	1
MF	GO:0106313	methylenetetrahydrofolate reductase NADPH activity	1	0	1	1
MF	GO:0106321	S-(hydroxymethyl)glutathione dehydrogenase NADP activity	1	0	1	1
MF	GO:0106322	S-(hydroxymethyl)glutathione dehydrogenase NAD activity	1	0	1	1
MF	GO:0106325	acetylgalactosaminyl-O-glycosyl-seryl-glycoprotein beta-1,6-N-acetylglucosaminyltransferase activity	1	0	1	1
MF	GO:0106326	acetylgalactosaminyl-O-glycosyl-threonyl-glycoprotein beta-1,6-N-acetylglucosaminyltransferase activity	1	0	1	1
MF	GO:0106327	acetylgalactosaminyl-O-glycosyl-threonyl-glycoprotein beta-1,3-N-acetylglucosaminyltransferase activity	1	0	1	1
MF	GO:0106328	acetylgalactosaminyl-O-glycosyl-seryl-glycoprotein beta-1,3-N-acetylglucosaminyltransferase activity	1	0	1	1
MF	GO:0106330	sialate 9-O-acetylesterase activity	1	0	1	1
MF	GO:0106331	sialate 4-O-acetylesterase activity	1	0	1	1
MF	GO:0106335	tRNA (carboxymethyluridine(34)-5-O)-methyltransferase activity	2	0	1	1
MF	GO:0106341	omega-hydroxyceramide transacylase activity	1	0	1	1
MF	GO:0106345	glyoxylate reductase activity	1	0	1	1
MF	GO:0106346	snRNA methyltransferase activity	2	0	1	1
MF	GO:0106347	U2 snRNA 2'-O-methyladenosine m6 methyltransferase activity	1	0	1	1
MF	GO:0106359	2-hydroxyacyl-CoA lyase activity	1	0	1	1
MF	GO:0106364	4-hydroxy-3-all-trans-hexaprenylbenzoate oxygenase activity	1	0	1	1
MF	GO:0106373	3-deoxyglucosone dehydrogenase activity	1	0	1	1
MF	GO:0106375	deoxynucleoside triphosphate hydrolase activity	1	0	1	1
MF	GO:0106376	2-hydroxyphytanoyl-CoA lyase activity	1	0	1	1
MF	GO:0106377	2-hydroxy-ATP hydrolase activity	1	0	1	1
MF	GO:0106378	2-hydroxy-dATP hydrolase activity	1	0	1	1
MF	GO:0106388	18S rRNA aminocarboxypropyltransferase activity	1	0	1	1
MF	GO:0106405	isoprenoid diphosphate phosphatase activity	1	0	1	1
MF	GO:0106414	mRNA dihydrouridine synthase activity	1	0	1	1
MF	GO:0106419	NAD-dependent protein lipoamidase activity	1	0	1	1
MF	GO:0106420	NAD-dependent protein biotinidase activity	1	0	1	1
MF	GO:0106429	11-cis-retinol dehydrogenase	2	0	1	1
MF	GO:0106430	dihydroorotate dehydrogenase (quinone) activity	1	0	1	1
MF	GO:0106431	N6-methyl-(d)ATP hydrolase activity	1	0	1	1
MF	GO:0106433	O6-methyl-dGTP hydrolase activity	1	0	1	1
MF	GO:0106439	L-lysine:L-arginine antiporter activity	1	0	1	1
MF	GO:0120048	U6 snRNA (adenine-(43)-N(6))-methyltransferase activity	1	0	1	1
MF	GO:0120053	ribitol beta-1,4-xylosyltransferase activity	1	0	1	1
MF	GO:0120108	DNA-3'-diphospho-5'-guanosine diphosphatase	1	0	1	1
MF	GO:0120225	coenzyme A binding	2	0	1	1
MF	GO:0120274	virus coreceptor activity	1	0	1	1
MF	GO:0120294	peptide serotonyltransferase activity	1	0	1	1
MF	GO:0120295	histone serotonyltransferase activity	1	0	1	1
MF	GO:0120296	peptide dopaminyltransferase activity	1	0	1	1
MF	GO:0120297	histone dopaminyltransferase activity	1	0	1	1
MF	GO:0120298	peptide noradrenalinyltransferase activity	1	0	1	1
MF	GO:0120299	peptide histaminyltransferase activity	1	0	1	1
MF	GO:0140010	D-aspartate transmembrane transporter activity	1	0	1	1
MF	GO:0140082	SUMO-ubiquitin ligase activity	1	0	1	1
MF	GO:0140211	folic acid:proton symporter activity	1	0	1	1
MF	GO:0140260	mitochondrial proton-transporting ATP synthase complex binding	2	0	1	1
MF	GO:0140292	ADP-ribosylserine hydrolase activity	1	0	1	1
MF	GO:0140315	iron ion sequestering activity	2	0	1	1
MF	GO:0140337	diacylglyceride transfer activity	1	0	1	1
MF	GO:0140339	phosphatidylglycerol transfer activity	1	0	1	1
MF	GO:0140340	cerebroside transfer activity	1	0	1	1
MF	GO:0140344	triglyceride transfer activity	1	0	1	1
MF	GO:0140348	lysophosphatidylcholine flippase activity	1	0	1	1
MF	GO:0140483	kinetochore adaptor activity	1	0	1	1
MF	GO:0140485	5-aminolevulinic acid transmembrane transporter activity	1	0	1	1
MF	GO:0140486	zinc ion sequestering activity	1	0	1	1
MF	GO:0140489	molecular template activity	2	0	1	1
MF	GO:0140490	microtubule nucleator activity	1	0	1	1
MF	GO:0140536	nuclear receptor corepressor activity	1	0	1	1
MF	GO:0140581	P-type monovalent copper transporter activity	1	0	1	1
MF	GO:0140616	iodotyrosine deiodinase activity	1	0	1	1
MF	GO:0140674	ATP-dependent histone chaperone activity	2	0	1	1
MF	GO:0140699	cyclic GMP-AMP synthase activity	1	0	1	1
MF	GO:0140765	NAD-dependent histone H3K56 deacetylase activity	1	0	1	1
MF	GO:0140773	NAD-dependent protein demyristoylase activity	2	0	1	1
MF	GO:0140774	NAD-dependent protein depalmitoylase activity	2	0	1	1
MF	GO:0140777	protein-containing complex stabilizing activity	1	0	1	1
MF	GO:0140778	microtubule stabilizing activity	1	0	1	1
MF	GO:0140794	histone arginine deiminase activity	2	0	1	1
MF	GO:0140795	histone H3R2 arginine deiminase activity	1	0	1	1
MF	GO:0140796	histone H3R8 arginine deiminase activity	1	0	1	1
MF	GO:0140797	histone H3R17 arginine deiminase activity	1	0	1	1
MF	GO:0140798	histone H3R26 arginine deiminase activity	2	0	1	1
MF	GO:0140799	glycine:proton antiporter activity	1	0	1	1
MF	GO:0140800	gamma-aminobutyric acid:proton antiporter activity	1	0	1	1
MF	GO:0140802	NAD+-protein-C-terminal glycine ADP-ribosyltransferase activity	1	0	1	1
MF	GO:0140849	ATP-dependent H2AZ histone chaperone activity	1	0	1	1
MF	GO:0140850	histone H2B C-terminal K residue ubiquitin ligase activity	1	0	1	1
MF	GO:0140858	histone H2AK15 ubiquitin ligase activity	1	0	1	1
MF	GO:0140870	RNA polymerase inhibitor activity	1	0	1	1
MF	GO:0140892	sodium,bicarbonate:chloride antiporter activity	3	0	1	1
MF	GO:0140901	L-asparagine:sodium symporter activity	1	0	1	1
MF	GO:0140902	L-glutamine:sodium symporter activity	1	0	1	1
MF	GO:0140931	neutral L-amino acid:sodium:chloride symporter activity	1	0	1	1
MF	GO:0140937	histone H4K12 deacetylase activity	1	0	1	1
MF	GO:0140943	histone H4K20 trimethyltransferase activity	1	0	1	1
MF	GO:0140968	polyspecific organic cation:proton antiporter activity	2	0	1	1
MF	GO:0140983	calcium:manganese antiporter activity	1	0	1	1
MF	GO:0140984	histone H4K12 methyltransferase activity	1	0	1	1
MF	GO:0141016	G/T mismatch-specific thymine-DNA glycosylase activity	1	0	1	1
MF	GO:0141054	histone H2B ubiquitin ligase activity	1	0	1	1
MF	GO:0141057	histone H3 arginine deiminase activity	2	0	1	1
MF	GO:0160010	protein de-2-hydroxyisobutyrylase activity	2	0	1	1
MF	GO:0160011	NAD-dependent protein decrotonylase activity	1	0	1	1
MF	GO:0160012	NAD-dependent histone decrotonylase activity	1	0	1	1
MF	GO:0160016	CCACCA tRNA nucleotidyltransferase activity	1	0	1	1
MF	GO:0160042	purine nucleotide uniporter activity	1	0	1	1
MF	GO:0160044	sulfate:chloride antiporter activity	1	0	1	1
MF	GO:0180003	S-adenosyl-L-methionine:S-adenosyl-L-homocysteine antiporter activity	1	0	1	1
MF	GO:0180009	broad specificity neutral L-amino acid:basic L-amino acid antiporter activity	1	0	1	1
MF	GO:1900750	oligopeptide binding	1	0	1	1
MF	GO:1901235	(R)-carnitine transmembrane transporter activity	2	0	1	1
MF	GO:1901375	acetate ester transmembrane transporter activity	4	0	1	1
MF	GO:1902122	chenodeoxycholic acid binding	1	0	1	1
MF	GO:1904091	non-ribosomal peptide synthetase activity	1	0	1	1
MF	GO:1904121	phosphatidylethanolamine transfer activity	3	0	1	1
MF	GO:1904492	Ac-Asp-Glu binding	1	0	1	1
MF	GO:1904493	tetrahydrofolyl-poly(glutamate) polymer binding	1	0	1	1
MF	GO:1904678	alpha-aminoacyl-tRNA binding	1	0	1	1
MF	GO:1904841	TORC2 complex binding	5	0	1	1
MF	GO:1904855	proteasome regulatory particle binding	1	0	1	1
MF	GO:1990081	trimethylamine receptor activity	1	0	1	1
MF	GO:1990136	linoleate 9S-lipoxygenase activity	2	0	1	1
MF	GO:1990165	single-strand break-containing DNA binding	1	0	1	1
MF	GO:1990190	peptide-glutamate-alpha-N-acetyltransferase activity	1	0	1	1
MF	GO:1990238	double-stranded DNA endonuclease activity	1	0	1	1
MF	GO:1990272	anti-Mullerian hormone receptor activity	1	0	1	1
MF	GO:1990276	RNA 5'-methyltransferase activity	1	0	1	1
MF	GO:1990362	butanol dehydrogenase activity	1	0	1	1
MF	GO:1990400	mitochondrial ribosomal large subunit rRNA binding	1	0	1	1
MF	GO:1990407	calcitonin gene-related peptide binding	1	0	1	1
MF	GO:1990409	adrenomedullin binding	2	0	1	1
MF	GO:1990422	glyoxalase (glycolic acid-forming) activity	1	0	1	1
MF	GO:1990447	U2 snRNP binding	2	0	1	1
MF	GO:1990448	exon-exon junction complex binding	1	0	1	1
MF	GO:1990599	3' overhang single-stranded DNA endodeoxyribonuclease activity	3	0	1	1
MF	GO:1990699	palmitoleyl hydrolase activity	1	0	1	1
MF	GO:1990715	mRNA CDS binding	3	0	1	1
MF	GO:1990833	clathrin-uncoating ATPase activity	1	0	1	1
MF	GO:1990930	mRNA N1-methyladenosine dioxygenase activity	1	0	1	1
MF	GO:1990932	5.8S rRNA binding	1	0	1	1
MF	GO:2001065	mannan binding	2	0	1	1
MF	GO:0005488	binding	15093	7590	1	1
MF	GO:0004930	G protein-coupled receptor activity	718	212	1	1

### Sheet: S11 Enrichment Asthma
Gene ontology enrichment analyses: Asthma-associated sites showing change from birth to childhood
Ontology	GO label	Term	N	DE	P.DE	FDR
Biological processes (BP)
BP	GO:0000902	cell morphogenesis	903	547	3.57057e-05	0.805521
BP	GO:0034330	cell junction organization	708	424	0.000136152	1
BP	GO:0120039	plasma membrane bounded cell projection morphogenesis	612	380	0.000212863	1
BP	GO:0048858	cell projection morphogenesis	617	382	0.000262905	1
BP	GO:0051641	cellular localization	3218	1688	0.000357649	1
BP	GO:0048812	neuron projection morphogenesis	596	369	0.00036535	1
BP	GO:0034329	cell junction assembly	419	255	0.000655828	1
BP	GO:0006406	mRNA export from nucleus	61	42	0.00070338	1
BP	GO:0034332	adherens junction organization	56	43	0.000795521	1
BP	GO:0032990	cell part morphogenesis	636	388	0.000812097	1
BP	GO:0051052	regulation of DNA metabolic process	499	279	0.000892021	1
BP	GO:0032989	cellular component morphogenesis	745	445	0.00104645	1
BP	GO:0051173	positive regulation of nitrogen compound metabolic process	2878	1519	0.00110402	1
BP	GO:0048667	cell morphogenesis involved in neuron differentiation	537	332	0.0011763	1
BP	GO:0009895	negative regulation of catabolic process	318	188	0.0012733	1
BP	GO:0050770	regulation of axonogenesis	144	99	0.0014837	1
BP	GO:0006368	transcription elongation by RNA polymerase II	114	71	0.0017125	1
BP	GO:2000630	positive regulation of miRNA metabolic process	59	44	0.00195535	1
BP	GO:0016043	cellular component organization	6052	3097	0.00212724	1
BP	GO:0048666	neuron development	1077	621	0.00238463	1
BP	GO:0035331	negative regulation of hippo signaling	12	12	0.00255452	1
BP	GO:0060316	positive regulation of ryanodine-sensitive calcium-release channel activity	8	8	0.00260109	1
BP	GO:0050684	regulation of mRNA processing	116	74	0.0026101	1
BP	GO:0006354	DNA-templated transcription elongation	132	80	0.00269895	1
BP	GO:0031175	neuron projection development	935	544	0.0027665	1
BP	GO:0006835	dicarboxylic acid transport	97	63	0.00293279	1
BP	GO:0045216	cell-cell junction organization	204	126	0.00334002	1
BP	GO:0000380	alternative mRNA splicing, via spliceosome	67	46	0.0034019	1
BP	GO:1902895	positive regulation of miRNA transcription	50	38	0.00340885	1
BP	GO:0051972	regulation of telomerase activity	44	32	0.00345997	1
BP	GO:0045911	positive regulation of DNA recombination	66	42	0.00357688	1
BP	GO:0046950	cellular ketone body metabolic process	8	8	0.00360277	1
BP	GO:0015800	acidic amino acid transport	65	45	0.0038064	1
BP	GO:0051649	establishment of localization in cell	2027	1063	0.00381762	1
BP	GO:0008104	protein localization	2350	1230	0.00408688	1
BP	GO:0071840	cellular component organization or biogenesis	6253	3181	0.00422264	1
BP	GO:0045893	positive regulation of DNA-templated transcription	1600	873	0.00432933	1
BP	GO:0010975	regulation of neuron projection development	427	260	0.00450047	1
BP	GO:0006259	DNA metabolic process	974	511	0.00450825	1
BP	GO:0070727	cellular macromolecule localization	2360	1234	0.00457404	1
BP	GO:0048041	focal adhesion assembly	83	58	0.00464096	1
BP	GO:1902680	positive regulation of RNA biosynthetic process	1603	874	0.00467066	1
BP	GO:0030157	pancreatic juice secretion	11	10	0.00471759	1
BP	GO:0120036	plasma membrane bounded cell projection organization	1465	813	0.00487528	1
BP	GO:0120035	regulation of plasma membrane bounded cell projection organization	615	361	0.00503954	1
BP	GO:0002573	myeloid leukocyte differentiation	223	131	0.0051004	1
BP	GO:0001558	regulation of cell growth	392	230	0.0052343	1
BP	GO:0007409	axonogenesis	419	258	0.00525768	1
BP	GO:0043687	post-translational protein modification	981	524	0.00541587	1
BP	GO:0010762	regulation of fibroblast migration	38	29	0.0054506	1
BP	GO:0035701	hematopoietic stem cell migration	8	8	0.00552657	1
BP	GO:0061966	establishment of left/right asymmetry	6	6	0.00556715	1
BP	GO:0031344	regulation of cell projection organization	630	368	0.00590199	1
BP	GO:0007044	cell-substrate junction assembly	93	64	0.00590696	1
BP	GO:0051128	regulation of cellular component organization	2312	1233	0.00605794	1
BP	GO:0060586	multicellular organismal-level iron ion homeostasis	25	19	0.00628819	1
BP	GO:0042100	B cell proliferation	86	52	0.00634599	1
BP	GO:0071824	protein-DNA complex organization	788	422	0.00635051	1
BP	GO:0051171	regulation of nitrogen compound metabolic process	5102	2588	0.00641214	1
BP	GO:0051054	positive regulation of DNA metabolic process	285	162	0.0064999	1
BP	GO:0140962	multicellular organismal-level chemical homeostasis	73	46	0.00659412	1
BP	GO:0000381	regulation of alternative mRNA splicing, via spliceosome	51	36	0.00661714	1
BP	GO:1903829	positive regulation of protein localization	456	257	0.00668984	1
BP	GO:0045935	positive regulation of nucleobase-containing compound metabolic process	1972	1048	0.0069706	1
BP	GO:0150115	cell-substrate junction organization	100	68	0.00698363	1
BP	GO:0044331	cell-cell adhesion mediated by cadherin	45	33	0.00711605	1
BP	GO:0030030	cell projection organization	1504	830	0.00721924	1
BP	GO:2001028	positive regulation of endothelial cell chemotaxis	13	12	0.00734645	1
BP	GO:1903532	positive regulation of secretion by cell	280	161	0.00741203	1
BP	GO:0000018	regulation of DNA recombination	127	73	0.00749914	1
BP	GO:0030163	protein catabolic process	931	495	0.0076539	1
BP	GO:0035282	segmentation	100	65	0.00775056	1
BP	GO:0060314	regulation of ryanodine-sensitive calcium-release channel activity	23	18	0.00802626	1
BP	GO:0043412	macromolecule modification	3005	1545	0.00803934	1
BP	GO:0030099	myeloid cell differentiation	407	228	0.00825856	1
BP	GO:0060558	regulation of calcidiol 1-monooxygenase activity	7	7	0.00851617	1
BP	GO:0032784	regulation of DNA-templated transcription elongation	102	62	0.00856687	1
BP	GO:0010604	positive regulation of macromolecule metabolic process	3262	1687	0.00868384	1
BP	GO:0051028	mRNA transport	112	67	0.00876569	1
BP	GO:1905168	positive regulation of double-strand break repair via homologous recombination	33	23	0.00905346	1
BP	GO:0051276	chromosome organization	598	314	0.00916384	1
BP	GO:0097581	lamellipodium organization	86	57	0.00927794	1
BP	GO:0070647	protein modification by small protein conjugation or removal	842	449	0.00928478	1
BP	GO:0043113	receptor clustering	53	37	0.00928674	1
BP	GO:1902571	regulation of serine-type peptidase activity	6	5	0.00937714	1
BP	GO:0071897	DNA biosynthetic process	183	108	0.00990989	1
BP	GO:0072659	protein localization to plasma membrane	277	163	0.0102673	1
BP	GO:0043154	negative regulation of cysteine-type endopeptidase activity involved in apoptotic process	46	31	0.0103125	1
BP	GO:0006325	chromatin organization	707	380	0.0104034	1
BP	GO:0030182	neuron differentiation	1331	753	0.0104304	1
BP	GO:0014062	regulation of serotonin secretion	6	6	0.010568	1
BP	GO:0140747	regulation of ncRNA transcription	90	60	0.0105762	1
BP	GO:0019219	regulation of nucleobase-containing compound metabolic process	3724	1909	0.010757	1
BP	GO:0099536	synaptic signaling	739	420	0.0108983	1
BP	GO:0022411	cellular component disassembly	469	259	0.0109567	1
BP	GO:0032941	secretion by tissue	42	29	0.0110432	1
BP	GO:0099537	trans-synaptic signaling	717	408	0.0111371	1
BP	GO:0022008	neurogenesis	1633	912	0.0115594	1
BP	GO:0010569	regulation of double-strand break repair via homologous recombination	65	41	0.0117401	1
BP	GO:0014722	regulation of skeletal muscle contraction by calcium ion signaling	6	6	0.0117512	1
BP	GO:0010649	regulation of cell communication by electrical coupling	15	13	0.0118003	1
BP	GO:0048699	generation of neurons	1407	793	0.0123548	1
BP	GO:2000197	regulation of ribonucleoprotein complex localization	7	7	0.012453	1
BP	GO:0038089	positive regulation of cell migration by vascular endothelial growth factor signaling pathway	8	8	0.0126416	1
BP	GO:0070296	sarcoplasmic reticulum calcium ion transport	38	26	0.0127908	1
BP	GO:1902224	ketone body metabolic process	9	8	0.0131459	1
BP	GO:0043933	protein-containing complex organization	2211	1134	0.013234	1
BP	GO:0031570	DNA integrity checkpoint signaling	131	78	0.0132501	1
BP	GO:0034243	regulation of transcription elongation by RNA polymerase II	85	52	0.0132611	1
BP	GO:0042976	activation of Janus kinase activity	13	10	0.0133681	1
BP	GO:0046951	ketone body biosynthetic process	6	6	0.0134585	1
BP	GO:0007268	chemical synaptic transmission	712	404	0.0135133	1
BP	GO:0098916	anterograde trans-synaptic signaling	712	404	0.0135133	1
BP	GO:0006305	DNA alkylation	47	32	0.0135166	1
BP	GO:0006306	DNA methylation	47	32	0.0135166	1
BP	GO:0002062	chondrocyte differentiation	113	74	0.0136553	1
BP	GO:0001919	regulation of receptor recycling	25	19	0.0136593	1
BP	GO:0080090	regulation of primary metabolic process	5266	2659	0.0137373	1
BP	GO:0042428	serotonin metabolic process	10	9	0.0140393	1
BP	GO:0062176	R-loop processing	6	6	0.0147421	1
BP	GO:0002377	immunoglobulin production	101	58	0.0148409	1
BP	GO:0006310	DNA recombination	315	167	0.0148628	1
BP	GO:0007155	cell adhesion	1452	770	0.0148689	1
BP	GO:0006269	DNA replication, synthesis of RNA primer	6	6	0.015665	1
BP	GO:0002200	somatic diversification of immune receptors	75	46	0.0158417	1
BP	GO:0035694	mitochondrial protein catabolic process	6	6	0.0159823	1
BP	GO:0031401	positive regulation of protein modification process	759	410	0.0160542	1
BP	GO:0010761	fibroblast migration	53	37	0.0163115	1
BP	GO:0016926	protein desumoylation	8	7	0.0163315	1
BP	GO:0030213	hyaluronan biosynthetic process	14	12	0.0165662	1
BP	GO:0033173	calcineurin-NFAT signaling cascade	45	31	0.0166896	1
BP	GO:0048024	regulation of mRNA splicing, via spliceosome	95	59	0.0167774	1
BP	GO:0099041	vesicle tethering to Golgi	5	5	0.0172077	1
BP	GO:0006397	mRNA processing	443	236	0.0172664	1
BP	GO:0001921	positive regulation of receptor recycling	14	12	0.0174667	1
BP	GO:0016049	cell growth	469	268	0.0174844	1
BP	GO:1904377	positive regulation of protein localization to cell periphery	70	46	0.0174971	1
BP	GO:1901021	positive regulation of calcium ion transmembrane transporter activity	30	22	0.0175486	1
BP	GO:0045934	negative regulation of nucleobase-containing compound metabolic process	1415	764	0.0176567	1
BP	GO:0061564	axon development	478	285	0.01773	1
BP	GO:0007399	nervous system development	2372	1293	0.0180305	1
BP	GO:1901388	regulation of transforming growth factor beta activation	10	9	0.0183276	1
BP	GO:0031330	negative regulation of cellular catabolic process	190	110	0.0187535	1
BP	GO:1901888	regulation of cell junction assembly	199	122	0.0190091	1
BP	GO:2000628	regulation of miRNA metabolic process	81	54	0.0190876	1
BP	GO:0051893	regulation of focal adhesion assembly	61	42	0.0191972	1
BP	GO:0090109	regulation of cell-substrate junction assembly	61	42	0.0191972	1
BP	GO:0007417	central nervous system development	967	545	0.0195996	1
BP	GO:0051047	positive regulation of secretion	302	169	0.0198183	1
BP	GO:0051938	L-glutamate import	38	26	0.019883	1
BP	GO:0150116	regulation of cell-substrate junction organization	66	45	0.019932	1
BP	GO:0051603	proteolysis involved in protein catabolic process	713	376	0.0199703	1
BP	GO:0051459	regulation of corticotropin secretion	5	5	0.0200352	1
BP	GO:0048468	cell development	2651	1401	0.0200419	1
BP	GO:0007163	establishment or maintenance of cell polarity	221	133	0.0201997	1
BP	GO:0002637	regulation of immunoglobulin production	69	40	0.0202805	1
BP	GO:0007611	learning or memory	263	156	0.0203858	1
BP	GO:0010922	positive regulation of phosphatase activity	27	19	0.0205317	1
BP	GO:0010764	negative regulation of fibroblast migration	10	9	0.0207578	1
BP	GO:1903530	regulation of secretion by cell	546	298	0.0208982	1
BP	GO:2000059	negative regulation of ubiquitin-dependent protein catabolic process	47	31	0.0209188	1
BP	GO:0034502	protein localization to chromosome	112	64	0.0211509	1
BP	GO:0034654	nucleobase-containing compound biosynthetic process	3641	1863	0.0213337	1
BP	GO:0007156	homophilic cell adhesion via plasma membrane adhesion molecules	159	91	0.0215528	1
BP	GO:0006858	extracellular transport	44	28	0.0215966	1
BP	GO:0036211	protein modification process	2786	1434	0.0216003	1
BP	GO:0045638	negative regulation of myeloid cell differentiation	90	54	0.021702	1
BP	GO:0005513	detection of calcium ion	13	11	0.0218436	1
BP	GO:0051254	positive regulation of RNA metabolic process	1792	949	0.0222331	1
BP	GO:0035088	establishment or maintenance of apical/basal cell polarity	53	36	0.0222905	1
BP	GO:0061245	establishment or maintenance of bipolar cell polarity	53	36	0.0222905	1
BP	GO:0007030	Golgi organization	137	80	0.0224191	1
BP	GO:1903540	establishment of protein localization to postsynaptic membrane	16	13	0.0224397	1
BP	GO:0006260	DNA replication	269	147	0.0229735	1
BP	GO:0000077	DNA damage checkpoint signaling	122	72	0.023016	1
BP	GO:0006974	DNA damage response	829	435	0.0231812	1
BP	GO:1903311	regulation of mRNA metabolic process	333	175	0.0234437	1
BP	GO:0042176	regulation of protein catabolic process	339	189	0.0234747	1
BP	GO:0071871	response to epinephrine	14	12	0.0239002	1
BP	GO:0032880	regulation of protein localization	835	449	0.0239194	1
BP	GO:0009893	positive regulation of metabolic process	3553	1822	0.0239661	1
BP	GO:2000516	positive regulation of CD4-positive, alpha-beta T cell activation	39	25	0.0240256	1
BP	GO:0050714	positive regulation of protein secretion	140	82	0.0244261	1
BP	GO:0070884	regulation of calcineurin-NFAT signaling cascade	40	27	0.0244984	1
BP	GO:0050890	cognition	302	176	0.0245433	1
BP	GO:0030032	lamellipodium assembly	67	44	0.0246163	1
BP	GO:0061387	regulation of extent of cell growth	100	66	0.024639	1
BP	GO:0072683	T cell extravasation	10	8	0.0248354	1
BP	GO:0032786	positive regulation of DNA-templated transcription, elongation	61	37	0.0250908	1
BP	GO:0007043	cell-cell junction assembly	149	89	0.0252737	1
BP	GO:1903649	regulation of cytoplasmic transport	29	21	0.025306	1
BP	GO:0051956	negative regulation of amino acid transport	16	13	0.0254437	1
BP	GO:2000278	regulation of DNA biosynthetic process	112	68	0.0255924	1
BP	GO:2000781	positive regulation of double-strand break repair	81	49	0.0256055	1
BP	GO:1900005	positive regulation of serine-type endopeptidase activity	3	3	0.0257154	1
BP	GO:1902573	positive regulation of serine-type peptidase activity	3	3	0.0257154	1
BP	GO:0060341	regulation of cellular localization	939	502	0.0257497	1
BP	GO:0043302	positive regulation of leukocyte degranulation	22	16	0.0260634	1
BP	GO:0046907	intracellular transport	1490	771	0.0261873	1
BP	GO:0010642	negative regulation of platelet-derived growth factor receptor signaling pathway	13	11	0.0261936	1
BP	GO:0010921	regulation of phosphatase activity	59	37	0.0262077	1
BP	GO:1900003	regulation of serine-type endopeptidase activity	5	4	0.0262842	1
BP	GO:0016339	calcium-dependent cell-cell adhesion via plasma membrane cell adhesion molecules	46	29	0.0263403	1
BP	GO:0002312	B cell activation involved in immune response	84	49	0.0263802	1
BP	GO:0033627	cell adhesion mediated by integrin	87	53	0.0267648	1
BP	GO:0098781	ncRNA transcription	134	81	0.0268183	1
BP	GO:0002327	immature B cell differentiation	12	10	0.0268315	1
BP	GO:0061005	cell differentiation involved in kidney development	54	38	0.0269652	1
BP	GO:0048813	dendrite morphogenesis	127	83	0.0273979	1
BP	GO:0051253	negative regulation of RNA metabolic process	1306	707	0.0276593	1
BP	GO:0080135	regulation of cellular response to stress	622	337	0.0276869	1
BP	GO:0098742	cell-cell adhesion via plasma-membrane adhesion molecules	264	146	0.0277962	1
BP	GO:0035850	epithelial cell differentiation involved in kidney development	45	32	0.0278177	1
BP	GO:0010793	regulation of mRNA export from nucleus	6	6	0.0279067	1
BP	GO:0018130	heterocycle biosynthetic process	3712	1893	0.0280527	1
BP	GO:0072583	clathrin-dependent endocytosis	46	31	0.0280913	1
BP	GO:0031642	negative regulation of myelination	9	8	0.0285919	1
BP	GO:0014808	release of sequestered calcium ion into cytosol by sarcoplasmic reticulum	33	22	0.0286492	1
BP	GO:0017085	response to insecticide	6	6	0.0287213	1
BP	GO:0044788	modulation by host of viral process	45	28	0.028831	1
BP	GO:0022617	extracellular matrix disassembly	57	35	0.0289744	1
BP	GO:0030953	astral microtubule organization	10	9	0.0289988	1
BP	GO:0051960	regulation of nervous system development	444	260	0.0290018	1
BP	GO:0032259	methylation	259	141	0.0290251	1
BP	GO:2000001	regulation of DNA damage checkpoint	23	17	0.029114	1
BP	GO:2000117	negative regulation of cysteine-type endopeptidase activity	58	35	0.029119	1
BP	GO:0032435	negative regulation of proteasomal ubiquitin-dependent protein catabolic process	34	23	0.029124	1
BP	GO:0019835	cytolysis	7	5	0.0299274	1
BP	GO:0008361	regulation of cell size	174	107	0.0301175	1
BP	GO:0016445	somatic diversification of immunoglobulins	65	39	0.0301193	1
BP	GO:0071902	positive regulation of protein serine/threonine kinase activity	134	80	0.0301431	1
BP	GO:0035617	stress granule disassembly	5	5	0.0301613	1
BP	GO:0045860	positive regulation of protein kinase activity	272	154	0.0301966	1
BP	GO:0006304	DNA modification	99	57	0.0303289	1
BP	GO:0051247	positive regulation of protein metabolic process	1223	640	0.030333	1
BP	GO:0034331	cell junction maintenance	44	31	0.0304609	1
BP	GO:0015701	bicarbonate transport	35	23	0.0304967	1
BP	GO:1990778	protein localization to cell periphery	335	191	0.0305571	1
BP	GO:0060216	definitive hemopoiesis	19	15	0.0305871	1
BP	GO:0032528	microvillus organization	23	17	0.0307265	1
BP	GO:0033036	macromolecule localization	2826	1442	0.0309172	1
BP	GO:0045665	negative regulation of neuron differentiation	71	48	0.0310475	1
BP	GO:0046777	protein autophosphorylation	188	114	0.0311628	1
BP	GO:1903078	positive regulation of protein localization to plasma membrane	58	38	0.0313618	1
BP	GO:0000724	double-strand break repair via homologous recombination	164	91	0.0315193	1
BP	GO:0099558	maintenance of synapse structure	25	19	0.0316706	1
BP	GO:0033138	positive regulation of peptidyl-serine phosphorylation	87	54	0.0317402	1
BP	GO:0051222	positive regulation of protein transport	296	164	0.0318023	1
BP	GO:1903651	positive regulation of cytoplasmic transport	13	11	0.0318895	1
BP	GO:0051301	cell division	614	328	0.0320564	1
BP	GO:1903660	negative regulation of complement-dependent cytotoxicity	3	3	0.0320846	1
BP	GO:0014047	glutamate secretion	28	20	0.0322055	1
BP	GO:0030033	microvillus assembly	15	12	0.0323286	1
BP	GO:0007267	cell-cell signaling	1606	863	0.0325382	1
BP	GO:0043117	positive regulation of vascular permeability	18	14	0.0326601	1
BP	GO:0002269	leukocyte activation involved in inflammatory response	51	31	0.0328661	1
BP	GO:0050804	modulation of chemical synaptic transmission	464	267	0.0329468	1
BP	GO:0042113	B cell activation	251	138	0.0330687	1
BP	GO:0002827	positive regulation of T-helper 1 type immune response	17	11	0.033086	1
BP	GO:0048170	positive regulation of long-term neuronal synaptic plasticity	6	6	0.0332038	1
BP	GO:0051236	establishment of RNA localization	146	82	0.0332197	1
BP	GO:0031641	regulation of myelination	45	31	0.03325	1
BP	GO:0061339	establishment or maintenance of monopolar cell polarity	23	17	0.0332892	1
BP	GO:0032536	regulation of cell projection size	12	10	0.0335007	1
BP	GO:0072311	glomerular epithelial cell differentiation	21	16	0.0337613	1
BP	GO:0150147	cell-cell junction disassembly	5	5	0.0337985	1
BP	GO:0019438	aromatic compound biosynthetic process	3724	1896	0.0339397	1
BP	GO:0031952	regulation of protein autophosphorylation	39	26	0.0339474	1
BP	GO:1902808	positive regulation of cell cycle G1/S phase transition	59	36	0.0340436	1
BP	GO:1903047	mitotic cell cycle process	747	396	0.0342509	1
BP	GO:0050808	synapse organization	445	257	0.0344866	1
BP	GO:0016071	mRNA metabolic process	731	372	0.0346619	1
BP	GO:0097720	calcineurin-mediated signaling	48	32	0.0346853	1
BP	GO:1902566	regulation of eosinophil activation	4	4	0.0348397	1
BP	GO:0001956	positive regulation of neurotransmitter secretion	17	13	0.0349769	1
BP	GO:0030036	actin cytoskeleton organization	683	382	0.0349917	1
BP	GO:0010586	miRNA metabolic process	99	63	0.0351628	1
BP	GO:0050864	regulation of B cell activation	123	69	0.0352198	1
BP	GO:0031114	regulation of microtubule depolymerization	26	19	0.0352354	1
BP	GO:0033008	positive regulation of mast cell activation involved in immune response	13	10	0.0352716	1
BP	GO:0043306	positive regulation of mast cell degranulation	13	10	0.0352716	1
BP	GO:0060315	negative regulation of ryanodine-sensitive calcium-release channel activity	10	8	0.0355877	1
BP	GO:0006351	DNA-templated transcription	3218	1653	0.035598	1
BP	GO:1902414	protein localization to cell junction	102	65	0.0357509	1
BP	GO:0036336	dendritic cell migration	32	20	0.036089	1
BP	GO:0031999	negative regulation of fatty acid beta-oxidation	6	6	0.0361567	1
BP	GO:2000779	regulation of double-strand break repair	124	72	0.0361611	1
BP	GO:0001934	positive regulation of protein phosphorylation	568	307	0.0363479	1
BP	GO:0099177	regulation of trans-synaptic signaling	465	267	0.0363781	1
BP	GO:0032446	protein modification by small protein conjugation	766	403	0.0363989	1
BP	GO:1903367	positive regulation of fear response	6	6	0.0364334	1
BP	GO:2000407	regulation of T cell extravasation	4	4	0.0365912	1
BP	GO:0032288	myelin assembly	24	18	0.0368025	1
BP	GO:0098969	neurotransmitter receptor transport to postsynaptic membrane	15	12	0.0368153	1
BP	GO:0030888	regulation of B cell proliferation	62	37	0.0368979	1
BP	GO:0042494	detection of bacterial lipoprotein	4	4	0.0371055	1
BP	GO:0002440	production of molecular mediator of immune response	214	113	0.0373125	1
BP	GO:0000075	cell cycle checkpoint signaling	188	105	0.0373415	1
BP	GO:0050657	nucleic acid transport	143	80	0.0373901	1
BP	GO:0050658	RNA transport	143	80	0.0373901	1
BP	GO:0098838	folate transmembrane transport	5	5	0.0375798	1
BP	GO:0001756	somitogenesis	64	41	0.0378875	1
BP	GO:0035022	positive regulation of Rac protein signal transduction	5	5	0.0380928	1
BP	GO:0071635	negative regulation of transforming growth factor beta production	11	9	0.0381917	1
BP	GO:0033119	negative regulation of RNA splicing	24	17	0.038256	1
BP	GO:0045637	regulation of myeloid cell differentiation	202	113	0.0382764	1
BP	GO:0032774	RNA biosynthetic process	3246	1664	0.0384523	1
BP	GO:2000436	positive regulation of protein neddylation	5	5	0.0385427	1
BP	GO:1903312	negative regulation of mRNA metabolic process	89	54	0.0386679	1
BP	GO:1901988	negative regulation of cell cycle phase transition	267	144	0.0387018	1
BP	GO:0060749	mammary gland alveolus development	18	14	0.0392022	1
BP	GO:0061377	mammary gland lobule development	18	14	0.0392022	1
BP	GO:1903514	release of sequestered calcium ion into cytosol by endoplasmic reticulum	34	22	0.0396842	1
BP	GO:0010533	regulation of activation of Janus kinase activity	8	6	0.0397159	1
BP	GO:2000675	negative regulation of type B pancreatic cell apoptotic process	6	6	0.0400531	1
BP	GO:0061535	glutamate secretion, neurotransmission	8	7	0.040483	1
BP	GO:0106056	regulation of calcineurin-mediated signaling	41	27	0.0409129	1
BP	GO:0051461	positive regulation of corticotropin secretion	4	4	0.0411477	1
BP	GO:0120317	sperm mitochondrial sheath assembly	6	5	0.0414114	1
BP	GO:0002562	somatic diversification of immune receptors via germline recombination within a single locus	69	41	0.0414451	1
BP	GO:0016444	somatic cell DNA recombination	69	41	0.0414451	1
BP	GO:0007205	protein kinase C-activating G protein-coupled receptor signaling pathway	26	18	0.0416286	1
BP	GO:0046928	regulation of neurotransmitter secretion	76	48	0.041718	1
BP	GO:0042116	macrophage activation	107	60	0.0418358	1
BP	GO:0002244	hematopoietic progenitor cell differentiation	133	79	0.041917	1
BP	GO:0002761	regulation of myeloid leukocyte differentiation	120	69	0.0419401	1
BP	GO:0051252	regulation of RNA metabolic process	3456	1764	0.0422063	1
BP	GO:0006289	nucleotide-excision repair	80	48	0.0423882	1
BP	GO:0000725	recombinational repair	168	92	0.0425264	1
BP	GO:0031647	regulation of protein stability	300	162	0.0428197	1
BP	GO:0030308	negative regulation of cell growth	178	106	0.0430697	1
BP	GO:0097623	potassium ion export across plasma membrane	19	14	0.0430935	1
BP	GO:1901987	regulation of cell cycle phase transition	436	231	0.0432607	1
BP	GO:0071168	protein localization to chromatin	55	32	0.0433303	1
BP	GO:1901184	regulation of ERBB signaling pathway	70	43	0.0434557	1
BP	GO:0009057	macromolecule catabolic process	1337	676	0.0434728	1
BP	GO:0030010	establishment of cell polarity	151	92	0.0434968	1
BP	GO:0051172	negative regulation of nitrogen compound metabolic process	2194	1127	0.0437437	1
BP	GO:0043632	modification-dependent macromolecule catabolic process	630	330	0.0441493	1
BP	GO:0044774	mitotic DNA integrity checkpoint signaling	84	50	0.0441746	1
BP	GO:0032835	glomerulus development	67	44	0.0441749	1
BP	GO:1904714	regulation of chaperone-mediated autophagy	8	7	0.0442173	1
BP	GO:0030029	actin filament-based process	770	427	0.0443565	1
BP	GO:0007616	long-term memory	36	25	0.0444752	1
BP	GO:0071786	endoplasmic reticulum tubular network organization	20	14	0.0445284	1
BP	GO:0016567	protein ubiquitination	683	360	0.044591	1
BP	GO:0000122	negative regulation of transcription by RNA polymerase II	887	489	0.0446304	1
BP	GO:0071166	ribonucleoprotein complex localization	8	7	0.0446597	1
BP	GO:0048668	collateral sprouting	25	19	0.044721	1
BP	GO:2001014	regulation of skeletal muscle cell differentiation	20	15	0.0450569	1
BP	GO:0060078	regulation of postsynaptic membrane potential	140	85	0.0450806	1
BP	GO:0061162	establishment of monopolar cell polarity	22	16	0.0451843	1
BP	GO:1903296	positive regulation of glutamate secretion, neurotransmission	4	4	0.0453616	1
BP	GO:0045945	positive regulation of transcription by RNA polymerase III	17	13	0.0463015	1
BP	GO:0061614	miRNA transcription	69	46	0.0463165	1
BP	GO:0042177	negative regulation of protein catabolic process	101	60	0.0464605	1
BP	GO:1904978	regulation of endosome organization	5	5	0.0464848	1
BP	GO:0014063	negative regulation of serotonin secretion	4	4	0.0465433	1
BP	GO:0044770	cell cycle phase transition	548	291	0.0465669	1
BP	GO:0062009	secondary palate development	26	19	0.0466357	1
BP	GO:0006302	double-strand break repair	293	156	0.0467409	1
BP	GO:1901836	regulation of transcription of nucleolar large rRNA by RNA polymerase I	15	11	0.0468725	1
BP	GO:0048670	regulation of collateral sprouting	19	15	0.0468912	1
BP	GO:0006355	regulation of DNA-templated transcription	3115	1601	0.046986	1
BP	GO:0006511	ubiquitin-dependent protein catabolic process	609	320	0.0471806	1
BP	GO:1904951	positive regulation of establishment of protein localization	311	170	0.0472776	1
BP	GO:0060322	head development	721	407	0.0474699	1
BP	GO:0045944	positive regulation of transcription by RNA polymerase II	1185	642	0.0475248	1
BP	GO:0032516	positive regulation of phosphoprotein phosphatase activity	18	13	0.0476708	1
BP	GO:1900006	positive regulation of dendrite development	15	12	0.0476736	1
BP	GO:0006913	nucleocytoplasmic transport	311	167	0.047695	1
BP	GO:0051169	nuclear transport	311	167	0.047695	1
BP	GO:0016973	poly(A)+ mRNA export from nucleus	18	12	0.0478815	1
BP	GO:0035378	carbon dioxide transmembrane transport	4	4	0.0486443	1
BP	GO:0120229	protein localization to motile cilium	4	4	0.0487025	1
BP	GO:0045921	positive regulation of exocytosis	73	45	0.0487642	1
BP	GO:1990116	ribosome-associated ubiquitin-dependent protein catabolic process	7	6	0.0488097	1
BP	GO:0010880	regulation of release of sequestered calcium ion into cytosol by sarcoplasmic reticulum	29	19	0.049054	1
BP	GO:0097435	supramolecular fiber organization	800	429	0.0491316	1
BP	GO:0060215	primitive hemopoiesis	8	7	0.0493947	1
BP	GO:0061318	renal filtration cell differentiation	20	15	0.049511	1
BP	GO:0072112	podocyte differentiation	20	15	0.049511	1
BP	GO:0043062	extracellular structure organization	306	174	0.0495141	1
BP	GO:0009894	regulation of catabolic process	1013	523	0.0495798	1
BP	GO:0048790	maintenance of presynaptic active zone structure	6	6	0.049707	1
BP	GO:0071674	mononuclear cell migration	190	100	0.0499274	1
BP	GO:2000573	positive regulation of DNA biosynthetic process	68	42	0.0499575	1
BP	GO:0007269	neurotransmitter secretion	137	83	0.0500915	1
BP	GO:0099643	signal release from synapse	137	83	0.0500915	1
BP	GO:0016358	dendrite development	215	131	0.0502925	1
BP	GO:1901160	primary amino compound metabolic process	13	10	0.0505068	1
BP	GO:2000643	positive regulation of early endosome to late endosome transport	8	7	0.0505868	1
BP	GO:1903076	regulation of protein localization to plasma membrane	103	62	0.0508908	1
BP	GO:0051560	mitochondrial calcium ion homeostasis	23	16	0.0510086	1
BP	GO:0046340	diacylglycerol catabolic process	5	5	0.0510123	1
BP	GO:0038033	positive regulation of endothelial cell chemotaxis by VEGF-activated vascular endothelial growth factor receptor signaling pathway	5	5	0.0510193	1
BP	GO:0001696	gastric acid secretion	13	10	0.0512537	1
BP	GO:0051567	histone H3-K9 methylation	5	5	0.0513147	1
BP	GO:0061647	histone H3-K9 modification	5	5	0.0513147	1
BP	GO:0051046	regulation of secretion	599	320	0.0513541	1
BP	GO:0003351	epithelial cilium movement involved in extracellular fluid movement	41	25	0.0514011	1
BP	GO:0051973	positive regulation of telomerase activity	33	22	0.051433	1
BP	GO:0045859	regulation of protein kinase activity	484	262	0.0514975	1
BP	GO:0010592	positive regulation of lamellipodium assembly	26	18	0.0515176	1
BP	GO:0043161	proteasome-mediated ubiquitin-dependent protein catabolic process	441	235	0.051662	1
BP	GO:0030890	positive regulation of B cell proliferation	43	27	0.0516866	1
BP	GO:0006895	Golgi to endosome transport	17	12	0.0519644	1
BP	GO:0070662	mast cell proliferation	7	6	0.0519681	1
BP	GO:0070666	regulation of mast cell proliferation	7	6	0.0519681	1
BP	GO:2001256	regulation of store-operated calcium entry	15	11	0.0521096	1
BP	GO:0090183	regulation of kidney development	32	23	0.0522939	1
BP	GO:0030575	nuclear body organization	15	11	0.0525483	1
BP	GO:0051458	corticotropin secretion	7	6	0.0525701	1
BP	GO:0007160	cell-matrix adhesion	231	133	0.0527134	1
BP	GO:0000729	DNA double-strand break processing	19	13	0.0527457	1
BP	GO:0048169	regulation of long-term neuronal synaptic plasticity	21	16	0.0530562	1
BP	GO:0070340	detection of bacterial lipopeptide	3	3	0.0531053	1
BP	GO:0141014	ribosome hibernation	3	3	0.0532413	1
BP	GO:0007420	brain development	675	381	0.0535794	1
BP	GO:0090660	cerebrospinal fluid circulation	15	11	0.0536283	1
BP	GO:0032940	secretion by cell	787	418	0.0537062	1
BP	GO:0030198	extracellular matrix organization	305	173	0.0538699	1
BP	GO:1901362	organic cyclic compound biosynthetic process	3869	1958	0.054504	1
BP	GO:0032815	negative regulation of natural killer cell activation	10	8	0.0545746	1
BP	GO:0032623	interleukin-2 production	59	35	0.0545807	1
BP	GO:0032663	regulation of interleukin-2 production	59	35	0.0545807	1
BP	GO:2000987	positive regulation of behavioral fear response	5	5	0.0546536	1
BP	GO:1990253	cellular response to leucine starvation	12	9	0.0548872	1
Cellular Components (CC)
CC	GO:0005654	nucleoplasm	3916	2029	0.000233098	1
CC	GO:0035145	exon-exon junction complex	10	10	0.00127067	1
CC	GO:0016604	nuclear body	806	440	0.00231006	1
CC	GO:0005912	adherens junction	178	116	0.0027706	1
CC	GO:0016528	sarcoplasm	89	60	0.00291293	1
CC	GO:0031252	cell leading edge	407	245	0.00304164	1
CC	GO:0014701	junctional sarcoplasmic reticulum membrane	9	9	0.0042905	1
CC	GO:0098687	chromosomal region	378	205	0.005427	1
CC	GO:0030054	cell junction	2087	1146	0.00653157	1
CC	GO:0098794	postsynapse	614	359	0.00689508	1
CC	GO:0034705	potassium channel complex	87	59	0.00751785	1
CC	GO:0008076	voltage-gated potassium channel complex	76	52	0.00919167	1
CC	GO:0048471	perinuclear region of cytoplasm	702	386	0.00969973	1
CC	GO:0005911	cell-cell junction	483	276	0.0117104	1
CC	GO:0098831	presynaptic active zone cytoplasmic component	18	15	0.0138046	1
CC	GO:0042383	sarcolemma	136	86	0.0156097	1
CC	GO:0005657	replication fork	64	41	0.0166299	1
CC	GO:0045202	synapse	1372	761	0.017472	1
CC	GO:0030880	RNA polymerase complex	96	55	0.0196901	1
CC	GO:0070161	anchoring junction	856	476	0.0203914	1
CC	GO:0140535	intracellular protein-containing complex	851	438	0.0207996	1
CC	GO:0098888	extrinsic component of presynaptic membrane	6	6	0.021417	1
CC	GO:0043209	myelin sheath	41	29	0.0221131	1
CC	GO:0016529	sarcoplasmic reticulum	71	46	0.0226464	1
CC	GO:0005905	clathrin-coated pit	73	47	0.0235509	1
CC	GO:0097025	MPP7-DLG1-LIN7 complex	5	5	0.0270703	1
CC	GO:0032587	ruffle membrane	98	62	0.0272021	1
CC	GO:0000118	histone deacetylase complex	76	49	0.0281749	1
CC	GO:0031422	RecQ family helicase-topoisomerase III complex	4	4	0.0288127	1
CC	GO:0016607	nuclear speck	394	216	0.0288284	1
CC	GO:0097728	9+0 motile cilium	5	5	0.0293386	1
CC	GO:0071782	endoplasmic reticulum tubular network	26	18	0.0295354	1
CC	GO:0033017	sarcoplasmic reticulum membrane	41	28	0.0305035	1
CC	GO:0034702	monoatomic ion channel complex	283	164	0.03053	1
CC	GO:0090734	site of DNA damage	113	63	0.0306875	1
CC	GO:0000428	DNA-directed RNA polymerase complex	92	52	0.0313252	1
CC	GO:0016593	Cdc73/Paf1 complex	7	6	0.0321627	1
CC	GO:0043601	nuclear replisome	11	9	0.0346852	1
CC	GO:0098826	endoplasmic reticulum tubular network membrane	5	5	0.0368775	1
CC	GO:0055029	nuclear DNA-directed RNA polymerase complex	89	50	0.0371202	1
CC	GO:0005943	phosphatidylinositol 3-kinase complex, class IA	9	8	0.0372717	1
CC	GO:0097651	phosphatidylinositol 3-kinase complex, class I	9	8	0.0372717	1
CC	GO:0097208	alveolar lamellar body	7	6	0.03741	1
CC	GO:0098978	glutamatergic synapse	385	225	0.0378368	1
CC	GO:0097486	multivesicular body lumen	5	4	0.0394946	1
CC	GO:0032584	growth cone membrane	8	7	0.04165	1
CC	GO:0031256	leading edge membrane	173	105	0.0417053	1
CC	GO:0008023	transcription elongation factor complex	47	29	0.0429895	1
CC	GO:0008091	spectrin	9	8	0.0447911	1
CC	GO:0000775	chromosome, centromeric region	241	128	0.0454349	1
CC	GO:0030894	replisome	13	10	0.0461785	1
CC	GO:0005793	endoplasmic reticulum-Golgi intermediate compartment	124	72	0.0466137	1
CC	GO:0140513	nuclear protein-containing complex	1128	575	0.0470862	1
CC	GO:1990234	transferase complex	789	405	0.04849	1
CC	GO:0097574	lateral part of cell	5	5	0.0498287	1
CC	GO:0000781	chromosome, telomeric region	163	88	0.0503253	1
CC	GO:0043005	neuron projection	1240	679	0.0505976	1
CC	GO:0035748	myelin sheath abaxonal region	6	6	0.0509851	1
CC	GO:0005876	spindle microtubule	76	44	0.051441	1
CC	GO:1990716	axonemal central apparatus	4	4	0.0532715	1
CC	GO:0070160	tight junction	121	71	0.0541391	1
CC	GO:0071159	NF-kappaB complex	4	4	0.0542616	1
Molecular Functions (MF)
MF	GO:0106310	protein serine kinase activity	336	205	0.000915152	1
MF	GO:0050839	cell adhesion molecule binding	540	312	0.00191294	1
MF	GO:0008013	beta-catenin binding	79	56	0.00460821	1
MF	GO:0005547	phosphatidylinositol-3,4,5-trisphosphate binding	34	26	0.0057924	1
MF	GO:0016772	transferase activity, transferring phosphorus-containing groups	838	465	0.00579899	1
MF	GO:0080025	phosphatidylinositol-3,5-bisphosphate binding	26	20	0.00703231	1
MF	GO:0043028	cysteine-type endopeptidase regulator activity involved in apoptotic process	38	25	0.00770669	1
MF	GO:0046974	histone H3K9 methyltransferase activity	12	11	0.00919659	1
MF	GO:0019787	ubiquitin-like protein transferase activity	434	239	0.00919893	1
MF	GO:0045296	cadherin binding	327	189	0.0095281	1
MF	GO:0042974	nuclear retinoic acid receptor binding	26	20	0.0100964	1
MF	GO:0004674	protein serine/threonine kinase activity	398	232	0.0106699	1
MF	GO:0002039	p53 binding	64	43	0.0124636	1
MF	GO:0046965	nuclear retinoid X receptor binding	17	14	0.0129778	1
MF	GO:0003712	transcription coregulator activity	460	261	0.0133008	1
MF	GO:0071837	HMG box domain binding	13	12	0.0145028	1
MF	GO:0004842	ubiquitin-protein transferase activity	408	223	0.0147219	1
MF	GO:0004698	calcium-dependent protein kinase C activity	15	13	0.0152022	1
MF	GO:0004197	cysteine-type endopeptidase activity	82	48	0.015519	1
MF	GO:0016504	peptidase activator activity	51	32	0.0162183	1
MF	GO:0035254	glutamate receptor binding	41	30	0.0167995	1
MF	GO:0016755	aminoacyltransferase activity	450	244	0.0181375	1
MF	GO:0005005	transmembrane-ephrin receptor activity	15	13	0.0186968	1
MF	GO:0019899	enzyme binding	1973	1036	0.0192078	1
MF	GO:0032266	phosphatidylinositol-3-phosphate binding	42	29	0.0192266	1
MF	GO:0016301	kinase activity	680	382	0.0201977	1
MF	GO:0035256	G protein-coupled glutamate receptor binding	10	9	0.022397	1
MF	GO:0140947	histone H3K9me2 methyltransferase activity	7	7	0.0224534	1
MF	GO:0016773	phosphotransferase activity, alcohol group as acceptor	634	358	0.0236775	1
MF	GO:0005003	ephrin receptor activity	18	15	0.0246156	1
MF	GO:0008047	enzyme activator activity	530	290	0.0250813	1
MF	GO:0140948	histone H3K9 monomethyltransferase activity	6	6	0.0252584	1
MF	GO:0004697	protein kinase C activity	16	13	0.0295591	1
MF	GO:0061629	RNA polymerase II-specific DNA-binding transcription factor binding	330	189	0.0304342	1
MF	GO:0071889	14-3-3 protein binding	32	24	0.0304734	1
MF	GO:0036122	BMP binding	18	13	0.0305278	1
MF	GO:0031994	insulin-like growth factor I binding	13	11	0.0306995	1
MF	GO:0003713	transcription coactivator activity	257	147	0.032107	1
MF	GO:0140297	DNA-binding transcription factor binding	451	256	0.0323827	1
MF	GO:0140410	monoatomic cation:bicarbonate symporter activity	13	10	0.0326018	1
MF	GO:0061659	ubiquitin-like protein ligase activity	331	181	0.0328941	1
MF	GO:0008179	adenylate cyclase binding	12	10	0.0329057	1
MF	GO:0005225	volume-sensitive anion channel activity	9	8	0.0337194	1
MF	GO:1990817	poly(A) RNA polymerase activity	11	9	0.0355395	1
MF	GO:0043027	cysteine-type endopeptidase inhibitor activity involved in apoptotic process	17	12	0.0359985	1
MF	GO:0046976	histone H3K27 methyltransferase activity	6	6	0.0375456	1
MF	GO:0004771	sterol esterase activity	7	6	0.0384831	1
MF	GO:0042162	telomeric DNA binding	37	24	0.0405485	1
MF	GO:0016505	peptidase activator activity involved in apoptotic process	23	15	0.0409334	1
MF	GO:0010314	phosphatidylinositol-5-phosphate binding	19	14	0.0423839	1
MF	GO:0019955	cytokine binding	130	72	0.0430861	1
MF	GO:0015106	bicarbonate transmembrane transporter activity	30	20	0.0430887	1
MF	GO:0043262	ADP phosphatase activity	5	5	0.0435472	1
MF	GO:0008234	cysteine-type peptidase activity	149	81	0.0445042	1
MF	GO:0034190	apolipoprotein receptor binding	7	6	0.0461771	1
MF	GO:0005178	integrin binding	151	89	0.0461837	1
MF	GO:0086008	voltage-gated potassium channel activity involved in cardiac muscle cell action potential repolarization	14	11	0.0466314	1
MF	GO:0043813	phosphatidylinositol-3,5-bisphosphate 5-phosphatase activity	5	5	0.0467148	1
MF	GO:0140096	catalytic activity, acting on a protein	2086	1074	0.0473479	1
MF	GO:0035379	carbon dioxide transmembrane transporter activity	4	4	0.0486443	1
MF	GO:0008656	cysteine-type endopeptidase activator activity involved in apoptotic process	20	13	0.0488504	1
MF	GO:0004672	protein kinase activity	530	299	0.0495213	1
MF	GO:0019838	growth factor binding	129	79	0.0496773	1
MF	GO:0003714	transcription corepressor activity	177	104	0.0509157	1
MF	GO:1902282	voltage-gated potassium channel activity involved in ventricular cardiac muscle cell action potential repolarization	11	9	0.0517061	1
MF	GO:0019904	protein domain specific binding	617	340	0.0523032	1
MF	GO:0031267	small GTPase binding	262	148	0.0527922	1
MF	GO:0061630	ubiquitin protein ligase activity	314	170	0.0528116	1
MF	GO:0097016	L27 domain binding	4	4	0.0528447	1
MF	GO:0051011	microtubule minus-end binding	12	10	0.0529969	1
MF	GO:0035877	death effector domain binding	4	4	0.0537542	1
MF	GO:0019237	centromeric DNA binding	6	5	0.0561066	1
MF	GO:0140566	histone reader activity	11	9	0.0571839	1
MF	GO:0043325	phosphatidylinositol-3,4-bisphosphate binding	25	17	0.0574037	1
MF	GO:0051020	GTPase binding	293	164	0.0576638	1
MF	GO:0001733	galactosylceramide sulfotransferase activity	4	4	0.0578103	1
MF	GO:0050694	galactose 3-O-sulfotransferase activity	4	4	0.0578103	1
MF	GO:0016740	transferase activity	2080	1061	0.0585489	1
MF	GO:0051525	NFAT protein binding	5	5	0.0598896	1
MF	GO:0019903	protein phosphatase binding	139	80	0.0599674	1
MF	GO:0050321	tau-protein kinase activity	22	16	0.0605241	1
MF	GO:0010521	telomerase inhibitor activity	4	4	0.0612688	1
MF	GO:0008510	sodium:bicarbonate symporter activity	6	5	0.0619699	1
MF	GO:0070412	R-SMAD binding	25	18	0.0621851	1
MF	GO:0050436	microfibril binding	5	5	0.0624724	1
MF	GO:0004340	glucokinase activity	5	5	0.0630145	1
MF	GO:0004396	hexokinase activity	5	5	0.0630145	1
MF	GO:0008865	fructokinase activity	5	5	0.0630145	1
MF	GO:0070579	methylcytosine dioxygenase activity	4	4	0.0641073	1
MF	GO:0016922	nuclear receptor binding	132	77	0.0657671	1
MF	GO:0097322	7SK snRNA binding	9	7	0.0664612	1
MF	GO:0035612	AP-2 adaptor complex binding	8	7	0.0667599	1
MF	GO:0008569	minus-end-directed microtubule motor activity	17	13	0.0673952	1
MF	GO:0008134	transcription factor binding	569	316	0.0674212	1
MF	GO:0031995	insulin-like growth factor II binding	8	7	0.067571	1
MF	GO:0008408	3'-5' exonuclease activity	53	31	0.0677144	1
MF	GO:0035173	histone kinase activity	20	14	0.0690509	1
MF	GO:0099508	voltage-gated monoatomic ion channel activity involved in regulation of presynaptic membrane potential	12	9	0.0693526	1
MF	GO:0140463	chromatin-protein adaptor activity	13	10	0.0696107	1
MF	GO:0030554	adenyl nucleotide binding	1553	815	0.0696801	1
MF	GO:0005536	glucose binding	10	8	0.0700242	1
MF	GO:0046975	histone H3K36 methyltransferase activity	13	10	0.0707924	1
MF	GO:0016805	dipeptidase activity	16	11	0.0711678	1
MF	GO:0072542	protein phosphatase activator activity	15	11	0.0719015	1
MF	GO:0032559	adenyl ribonucleotide binding	1454	766	0.0727902	1
MF	GO:0034596	phosphatidylinositol phosphate 4-phosphatase activity	8	7	0.0740963	1
MF	GO:0031690	adrenergic receptor binding	18	13	0.0749235	1
MF	GO:0016811	hydrolase activity, acting on carbon-nitrogen (but not peptide) bonds, in linear amides	68	38	0.0749402	1
MF	GO:0140892	sodium,bicarbonate:chloride antiporter activity	3	3	0.0752974	1
MF	GO:0070905	serine binding	4	4	0.0761021	1
MF	GO:0070728	leucine binding	6	5	0.0773737	1
MF	GO:0044877	protein-containing complex binding	1651	866	0.0778164	1
MF	GO:0005042	netrin receptor activity	5	5	0.0782772	1
MF	GO:0048156	tau protein binding	42	27	0.0796595	1
MF	GO:0005524	ATP binding	1396	735	0.0818161	1
MF	GO:0005388	P-type calcium transporter activity	8	7	0.0823025	1
MF	GO:0036002	pre-mRNA binding	37	23	0.0824476	1
MF	GO:0016149	translation release factor activity, codon specific	3	3	0.0831644	1
MF	GO:0043997	histone H4K12 acetyltransferase activity	12	9	0.0835539	1
MF	GO:0097157	pre-mRNA intronic binding	12	9	0.0835758	1
MF	GO:0009931	calcium-dependent protein serine/threonine kinase activity	22	16	0.0842336	1
MF	GO:0003682	chromatin binding	549	296	0.0859799	1
MF	GO:1904288	BAT3 complex binding	4	4	0.0860436	1
MF	GO:0002162	dystroglycan binding	10	8	0.0869321	1
MF	GO:0003720	telomerase activity	6	5	0.0883571	1
MF	GO:0003964	RNA-directed DNA polymerase activity	6	5	0.0883571	1
MF	GO:0005280	amino acid:proton symporter activity	6	5	0.0884636	1
MF	GO:0005001	transmembrane receptor protein tyrosine phosphatase activity	17	13	0.089151	1
MF	GO:0019198	transmembrane receptor protein phosphatase activity	17	13	0.089151	1
MF	GO:0140767	enzyme-substrate adaptor activity	61	36	0.0891929	1
MF	GO:0051019	mitogen-activated protein kinase binding	28	19	0.0900663	1
MF	GO:1905394	retromer complex binding	7	6	0.0905688	1
MF	GO:0035639	purine ribonucleoside triphosphate binding	1701	880	0.0914125	1
MF	GO:0043184	vascular endothelial growth factor receptor 2 binding	9	7	0.0915825	1
MF	GO:0017076	purine nucleotide binding	1866	962	0.0919864	1
MF	GO:0032553	ribonucleotide binding	1783	921	0.0930212	1
MF	GO:0004839	ubiquitin activating enzyme activity	3	3	0.0931963	1
MF	GO:0032555	purine ribonucleotide binding	1766	913	0.0934601	1
MF	GO:0016742	hydroxymethyl-, formyl- and related transferase activity	8	6	0.0935269	1
MF	GO:0098882	structural constituent of presynaptic active zone	5	5	0.0947709	1
MF	GO:0019902	phosphatase binding	185	103	0.0948178	1
MF	GO:0051010	microtubule plus-end binding	21	15	0.0953317	1
MF	GO:0061608	nuclear import signal receptor activity	20	13	0.0954035	1
MF	GO:0140987	ATP:inorganic phosphate antiporter activity	3	3	0.0957367	1
MF	GO:0019783	ubiquitin-like protein peptidase activity	91	51	0.095969	1
MF	GO:0022843	voltage-gated monoatomic cation channel activity	148	88	0.0961846	1
MF	GO:0005249	voltage-gated potassium channel activity	95	58	0.0963807	1
MF	GO:0004142	diacylglycerol cholinephosphotransferase activity	3	3	0.0964407	1
MF	GO:0010856	adenylate cyclase activator activity	4	4	0.097853	1
MF	GO:0042288	MHC class I protein binding	17	11	0.0985645	1
MF	GO:0140806	NAD+- protein-aspartate ADP-ribosyltransferase activity	5	4	0.098952	1
MF	GO:0005267	potassium channel activity	117	70	0.0991401	1
MF	GO:0009982	pseudouridine synthase activity	12	8	0.0994884	1
MF	GO:0043138	3'-5' DNA helicase activity	14	10	0.0999765	1
MF	GO:0034595	phosphatidylinositol phosphate 5-phosphatase activity	12	9	0.0999937	1
MF	GO:0016779	nucleotidyltransferase activity	136	71	0.100852	1
MF	GO:0140097	catalytic activity, acting on DNA	227	119	0.10125	1
MF	GO:0004622	lysophospholipase activity	24	15	0.102841	1
MF	GO:0010484	histone H3 acetyltransferase activity	14	10	0.103345	1
MF	GO:0030506	ankyrin binding	19	14	0.104465	1
MF	GO:0001727	lipid kinase activity	40	25	0.104553	1
MF	GO:0030345	structural constituent of tooth enamel	4	3	0.108252	1
MF	GO:0005096	GTPase activator activity	236	133	0.108502	1
MF	GO:0097109	neuroligin family protein binding	5	5	0.109016	1
MF	GO:0004772	sterol O-acyltransferase activity	3	3	0.109437	1
MF	GO:0034736	cholesterol O-acyltransferase activity	3	3	0.109437	1
MF	GO:0106029	tRNA pseudouridine synthase activity	3	3	0.110325	1
MF	GO:0004719	protein-L-isoaspartate (D-aspartate) O-methyltransferase activity	3	3	0.110399	1
MF	GO:0005313	L-glutamate transmembrane transporter activity	14	10	0.110814	1
MF	GO:0003684	damaged DNA binding	69	38	0.111451	1
MF	GO:0015276	ligand-gated monoatomic ion channel activity	137	79	0.11348	1
MF	GO:0015200	methylammonium transmembrane transporter activity	2	2	0.114011	1
MF	GO:0000339	RNA cap binding	19	13	0.114017	1
MF	GO:0003678	DNA helicase activity	55	32	0.114314	1
MF	GO:0098879	structural constituent of postsynaptic specialization	4	4	0.114514	1
MF	GO:0017069	snRNA binding	46	26	0.114778	1
MF	GO:0140995	histone H2A kinase activity	3	3	0.115374	1
MF	GO:0070061	fructose binding	6	5	0.115387	1
MF	GO:0034061	DNA polymerase activity	29	17	0.116336	1
MF	GO:0008094	ATP-dependent activity, acting on DNA	114	63	0.116526	1
MF	GO:0008092	cytoskeletal protein binding	944	507	0.11677	1
MF	GO:0004464	leukotriene-C4 synthase activity	5	4	0.116954	1
MF	GO:0003896	DNA primase activity	3	3	0.117059	1
MF	GO:0004439	phosphatidylinositol-4,5-bisphosphate 5-phosphatase activity	9	7	0.117334	1
MF	GO:0005545	1-phosphatidylinositol binding	14	10	0.117948	1
MF	GO:0140658	ATP-dependent chromatin remodeler activity	33	21	0.118752	1
MF	GO:0004143	ATP-dependent diacylglycerol kinase activity	10	8	0.119524	1
MF	GO:0016810	hydrolase activity, acting on carbon-nitrogen (but not peptide) bonds	133	69	0.119595	1
MF	GO:0001855	complement component C4b binding	2	2	0.120785	1
MF	GO:0003779	actin binding	414	232	0.121307	1
MF	GO:0140640	catalytic activity, acting on a nucleic acid	579	285	0.121997	1
MF	GO:0071532	ankyrin repeat binding	6	5	0.123855	1
MF	GO:0140938	histone H3 methyltransferase activity	40	26	0.124908	1
MF	GO:0005160	transforming growth factor beta receptor binding	25	16	0.125007	1
MF	GO:0019211	phosphatase activator activity	18	12	0.12654	1
MF	GO:0048273	mitogen-activated protein kinase p38 binding	7	6	0.126922	1
MF	GO:0050698	proteoglycan sulfotransferase activity	3	3	0.128221	1
MF	GO:0042975	peroxisome proliferator activated receptor binding	11	8	0.128363	1
MF	GO:0099583	neurotransmitter receptor activity involved in regulation of postsynaptic cytosolic calcium ion concentration	3	3	0.128388	1
MF	GO:0140829	bicarbonate:monoatomic anion antiporter activity	12	8	0.129024	1
MF	GO:0140900	chloride:bicarbonate antiporter activity	12	8	0.129024	1
MF	GO:0106019	phosphatidylinositol-4,5-bisphosphate phosphatase activity	11	8	0.129146	1
MF	GO:0140142	nucleocytoplasmic carrier activity	32	19	0.12944	1
MF	GO:0005310	dicarboxylic acid transmembrane transporter activity	31	19	0.129774	1
MF	GO:0038191	neuropilin binding	4	4	0.130251	1
MF	GO:0004385	guanylate kinase activity	7	6	0.130485	1
MF	GO:0070137	ubiquitin-like protein-specific endopeptidase activity	5	4	0.131236	1
MF	GO:0070139	SUMO-specific endopeptidase activity	5	4	0.131236	1
MF	GO:1905773	8-hydroxy-2'-deoxyguanosine DNA binding	3	3	0.131691	1
MF	GO:0050431	transforming growth factor beta binding	22	15	0.131878	1
MF	GO:0160072	ubiquitin ligase complex scaffold activity	6	5	0.132548	1
MF	GO:0070853	myosin VI binding	3	3	0.132883	1
MF	GO:0017124	SH3 domain binding	115	67	0.133315	1
MF	GO:0016929	deSUMOylase activity	7	5	0.133743	1
MF	GO:0016780	phosphotransferase activity, for other substituted phosphate groups	22	14	0.133903	1
MF	GO:0010857	calcium-dependent protein kinase activity	23	16	0.133935	1
MF	GO:0042826	histone deacetylase binding	108	62	0.134446	1
MF	GO:0005242	inward rectifier potassium channel activity	26	17	0.135322	1
MF	GO:0004971	AMPA glutamate receptor activity	3	3	0.135345	1
MF	GO:0022834	ligand-gated channel activity	138	79	0.135347	1
MF	GO:0106018	phosphatidylinositol-3,5-bisphosphate phosphatase activity	11	8	0.135393	1
MF	GO:0016885	ligase activity, forming carbon-carbon bonds	7	6	0.13594	1
MF	GO:0030160	synaptic receptor adaptor activity	4	4	0.136004	1
MF	GO:0004471	malate dehydrogenase (decarboxylating) (NAD+) activity	3	3	0.137326	1
MF	GO:0004473	malate dehydrogenase (decarboxylating) (NADP+) activity	3	3	0.137326	1
MF	GO:0031871	proteinase activated receptor binding	3	3	0.137967	1
MF	GO:0098918	structural constituent of synapse	24	16	0.138194	1
MF	GO:0036408	histone H3K14 acetyltransferase activity	9	7	0.138257	1
MF	GO:0048029	monosaccharide binding	72	40	0.138976	1
MF	GO:0051018	protein kinase A binding	48	29	0.139352	1
MF	GO:0070097	delta-catenin binding	9	7	0.139934	1
MF	GO:1902945	metalloendopeptidase activity involved in amyloid precursor protein catabolic process	3	3	0.140393	1
MF	GO:0003726	double-stranded RNA adenosine deaminase activity	6	5	0.141566	1
MF	GO:0140805	NAD+-protein-serine ADP-ribosyltransferase activity	2	2	0.14253	1
MF	GO:0050145	nucleoside monophosphate kinase activity	17	12	0.143404	1
MF	GO:0035800	deubiquitinase activator activity	5	4	0.143792	1
MF	GO:0017159	pantetheine hydrolase activity	2	2	0.144851	1
MF	GO:0005509	calcium ion binding	665	343	0.144895	1
MF	GO:0043008	ATP-dependent protein binding	6	5	0.145054	1
MF	GO:0061711	N(6)-L-threonylcarbamoyladenine synthase activity	2	2	0.145527	1
MF	GO:1901680	sulfur-containing amino acid secondary active transmembrane transporter activity	3	3	0.146785	1
MF	GO:1990756	ubiquitin ligase-substrate adaptor activity	50	29	0.147061	1
MF	GO:0017116	single-stranded DNA helicase activity	23	14	0.14719	1
MF	GO:1905030	voltage-gated monoatomic ion channel activity involved in regulation of postsynaptic membrane potential	3	3	0.147393	1
MF	GO:0016746	acyltransferase activity	657	332	0.14774	1
MF	GO:0046332	SMAD binding	74	45	0.147784	1
MF	GO:0004185	serine-type carboxypeptidase activity	5	4	0.148572	1
MF	GO:0005114	type II transforming growth factor beta receptor binding	10	7	0.148713	1
MF	GO:0016303	1-phosphatidylinositol-3-kinase activity	10	7	0.148847	1
MF	GO:0030234	enzyme regulator activity	1177	600	0.150383	1
MF	GO:0031432	titin binding	13	9	0.151094	1
MF	GO:0019781	NEDD8 activating enzyme activity	2	2	0.152405	1
MF	GO:0050664	oxidoreductase activity, acting on NAD(P)H, oxygen as acceptor	12	8	0.153617	1
MF	GO:0005137	interleukin-5 receptor binding	2	2	0.154444	1
MF	GO:0030331	nuclear estrogen receptor binding	39	23	0.154473	1
MF	GO:0015440	ABC-type peptide transporter activity	4	4	0.154565	1
MF	GO:0031698	beta-2 adrenergic receptor binding	6	5	0.154734	1
MF	GO:0031625	ubiquitin protein ligase binding	291	157	0.156218	1
MF	GO:0062037	D-loop DNA binding	5	4	0.15686	1
MF	GO:0031802	type 5 metabotropic glutamate receptor binding	6	5	0.157357	1
MF	GO:0070851	growth factor receptor binding	135	71	0.158274	1
MF	GO:0005172	vascular endothelial growth factor receptor binding	12	8	0.159656	1
MF	GO:0043047	single-stranded telomeric DNA binding	12	8	0.160302	1
MF	GO:0070700	BMP receptor binding	11	8	0.161548	1
MF	GO:0046934	1-phosphatidylinositol-4,5-bisphosphate 3-kinase activity	7	5	0.161556	1
MF	GO:0010436	carotenoid dioxygenase activity	2	2	0.161733	1
MF	GO:1901981	phosphatidylinositol phosphate binding	168	94	0.163254	1
MF	GO:0000993	RNA polymerase II complex binding	35	21	0.163477	1
MF	GO:0016890	site-specific endodeoxyribonuclease activity, specific for altered base	2	2	0.164024	1
MF	GO:0035663	Toll-like receptor 2 binding	4	3	0.164603	1
MF	GO:0004040	amidase activity	2	2	0.165046	1
MF	GO:0070628	proteasome binding	17	11	0.165313	1
MF	GO:0017042	glycosylceramidase activity	2	2	0.166216	1
MF	GO:0022840	leak channel activity	19	13	0.166258	1
MF	GO:0022842	narrow pore channel activity	19	13	0.166258	1
MF	GO:0070273	phosphatidylinositol-4-phosphate binding	28	17	0.166747	1
MF	GO:0005092	GDP-dissociation inhibitor activity	14	9	0.166955	1
MF	GO:0019531	oxalate transmembrane transporter activity	10	7	0.16876	1
MF	GO:0015226	carnitine transmembrane transporter activity	5	4	0.169017	1
MF	GO:0000166	nucleotide binding	2015	1027	0.169561	1
MF	GO:0008967	phosphoglycolate phosphatase activity	2	2	0.170938	1
MF	GO:0034714	type III transforming growth factor beta receptor binding	3	3	0.171337	1
MF	GO:0017070	U6 snRNA binding	13	9	0.171341	1
MF	GO:0033130	acetylcholine receptor binding	11	8	0.171446	1
MF	GO:0005154	epidermal growth factor receptor binding	34	20	0.171921	1
MF	GO:0004510	tryptophan 5-monooxygenase activity	2	2	0.172138	1
MF	GO:0034593	phosphatidylinositol bisphosphate phosphatase activity	22	14	0.172556	1
MF	GO:0071568	UFM1 transferase activity	2	2	0.172773	1
MF	GO:0003953	NAD+ nucleosidase activity	14	8	0.173049	1
MF	GO:0050135	NAD(P)+ nucleosidase activity	14	8	0.173049	1
MF	GO:0061809	NAD+ nucleotidase, cyclic ADP-ribose generating	14	8	0.173049	1
MF	GO:1901265	nucleoside phosphate binding	2016	1027	0.174161	1
MF	GO:0015271	outward rectifier potassium channel activity	26	17	0.17441	1
MF	GO:0016741	transferase activity, transferring one-carbon groups	208	107	0.175677	1
MF	GO:0101005	deubiquitinase activity	80	44	0.175717	1
MF	GO:0005112	Notch binding	24	16	0.176006	1
MF	GO:0001046	core promoter sequence-specific DNA binding	38	23	0.17606	1
MF	GO:0001540	amyloid-beta binding	79	46	0.176691	1
MF	GO:0140784	metal ion sensor activity	5	4	0.17673	1
MF	GO:0043812	phosphatidylinositol-4-phosphate phosphatase activity	3	3	0.176824	1
MF	GO:0004843	cysteine-type deubiquitinase activity	74	41	0.178097	1
MF	GO:0003906	DNA-(apurinic or apyrimidinic site) endonuclease activity	11	7	0.178239	1
MF	GO:0005230	extracellular ligand-gated monoatomic ion channel activity	68	39	0.178325	1
MF	GO:0051879	Hsp90 protein binding	39	23	0.178369	1
MF	GO:0032397	activating MHC class I receptor activity	2	2	0.178459	1
MF	GO:0035091	phosphatidylinositol binding	259	143	0.17864	1
MF	GO:1990459	transferrin receptor binding	10	7	0.179056	1
MF	GO:0055100	adiponectin binding	3	3	0.18192	1
MF	GO:0032050	clathrin heavy chain binding	10	7	0.182143	1
MF	GO:0016866	intramolecular transferase activity	25	14	0.182751	1
MF	GO:0044389	ubiquitin-like protein ligase binding	310	165	0.182782	1
MF	GO:0016298	lipase activity	127	64	0.182803	1
MF	GO:0008296	3'-5'-DNA exonuclease activity	13	8	0.183014	1
MF	GO:0005520	insulin-like growth factor binding	19	13	0.183477	1
MF	GO:0005315	inorganic phosphate transmembrane transporter activity	8	6	0.18441	1
MF	GO:0089720	caspase binding	13	7	0.184544	1
MF	GO:0031072	heat shock protein binding	123	66	0.184694	1
MF	GO:0034237	protein kinase A regulatory subunit binding	24	15	0.185721	1
MF	GO:0098641	cadherin binding involved in cell-cell adhesion	18	12	0.186863	1
MF	GO:0004370	glycerol kinase activity	2	2	0.187488	1
MF	GO:0016661	oxidoreductase activity, acting on other nitrogenous compounds as donors	10	7	0.187716	1
MF	GO:0001156	TFIIIC-class transcription factor complex binding	3	3	0.187929	1
MF	GO:0008017	microtubule binding	258	138	0.188145	1
MF	GO:0003845	11-beta-hydroxysteroid dehydrogenase [NAD(P)] activity	2	2	0.188321	1
MF	GO:0090599	alpha-glucosidase activity	5	4	0.189288	1
MF	GO:0016421	CoA carboxylase activity	6	5	0.189522	1
MF	GO:0016796	exonuclease activity, active with either ribo- or deoxyribonucleic acids and producing 5'-phosphomonoesters	58	31	0.19043	1
MF	GO:0019826	oxygen sensor activity	5	4	0.190647	1
MF	GO:0030695	GTPase regulator activity	436	238	0.191605	1
MF	GO:0060589	nucleoside-triphosphatase regulator activity	436	238	0.191605	1
MF	GO:0004812	aminoacyl-tRNA ligase activity	40	23	0.192318	1
MF	GO:0016875	ligase activity, forming carbon-oxygen bonds	40	23	0.192318	1
MF	GO:0070577	lysine-acetylated histone binding	24	15	0.192546	1
MF	GO:0140033	acetylation-dependent protein binding	24	15	0.192546	1
MF	GO:0048406	nerve growth factor binding	6	5	0.193447	1
MF	GO:0008046	axon guidance receptor activity	9	7	0.19351	1
MF	GO:0031697	beta-1 adrenergic receptor binding	3	3	0.193616	1
MF	GO:0140807	NAD+-protein-glutamate ADP-ribosyltransferase activity	4	3	0.19404	1
MF	GO:0016499	orexin receptor activity	2	2	0.194449	1
MF	GO:0098631	cell adhesion mediator activity	64	37	0.19462	1
MF	GO:0004875	complement receptor activity	9	5	0.195431	1
MF	GO:0070742	C2H2 zinc finger domain binding	12	9	0.196012	1
MF	GO:0005185	neurohypophyseal hormone activity	2	2	0.196053	1
MF	GO:0052866	phosphatidylinositol phosphate phosphatase activity	26	16	0.197687	1
MF	GO:0019208	phosphatase regulator activity	97	54	0.198581	1
MF	GO:0050750	low-density lipoprotein particle receptor binding	24	15	0.198644	1
MF	GO:0140994	RNA polymerase II CTD heptapeptide repeat modifying activity	17	11	0.198712	1
MF	GO:0008311	double-stranded DNA 3'-5' DNA exonuclease activity	4	3	0.198982	1
MF	GO:0045294	alpha-catenin binding	10	7	0.199133	1
MF	GO:0106235	ceramide-1-phosphate phosphatase activity	3	3	0.199995	1
MF	GO:0005521	lamin binding	15	10	0.200004	1
MF	GO:0001847	opsonin receptor activity	5	3	0.202136	1
MF	GO:0003872	6-phosphofructokinase activity	3	3	0.204251	1
MF	GO:0004419	hydroxymethylglutaryl-CoA lyase activity	2	2	0.204279	1
MF	GO:0019960	C-X3-C chemokine binding	5	4	0.204582	1
MF	GO:0002020	protease binding	137	73	0.205286	1
MF	GO:0032394	MHC class Ib receptor activity	5	3	0.205431	1
MF	GO:0070696	transmembrane receptor protein serine/threonine kinase binding	20	13	0.206328	1
MF	GO:0051430	corticotropin-releasing hormone receptor 1 binding	3	3	0.2067	1
MF	GO:0005251	delayed rectifier potassium channel activity	27	17	0.20681	1
MF	GO:0043992	histone H3K9 acetyltransferase activity	2	2	0.208548	1
MF	GO:0140135	mechanosensitive monoatomic cation channel activity	3	3	0.209559	1
MF	GO:0010854	adenylate cyclase regulator activity	8	6	0.20964	1
MF	GO:0140955	histone H3K36 trimethyltransferase activity	5	4	0.209705	1
MF	GO:0036054	protein-malonyllysine demalonylase activity	2	2	0.209712	1
MF	GO:0036055	protein-succinyllysine desuccinylase activity	2	2	0.209712	1
MF	GO:0061697	protein-glutaryllysine deglutarylase activity	2	2	0.209712	1
MF	GO:0004342	glucosamine-6-phosphate deaminase activity	2	2	0.209969	1
MF	GO:0017162	aryl hydrocarbon receptor binding	8	6	0.210144	1
MF	GO:0001163	RNA polymerase I transcription regulatory region sequence-specific DNA binding	7	5	0.21114	1
MF	GO:0001164	RNA polymerase I core promoter sequence-specific DNA binding	7	5	0.21114	1
MF	GO:0033612	receptor serine/threonine kinase binding	26	16	0.211416	1
MF	GO:0140677	molecular function activator activity	1003	494	0.212476	1
MF	GO:0035615	clathrin adaptor activity	17	11	0.213959	1
MF	GO:0008276	protein methyltransferase activity	88	49	0.214145	1
MF	GO:0042392	sphingosine-1-phosphate phosphatase activity	7	5	0.215074	1
MF	GO:0140103	catalytic activity, acting on a glycoprotein	21	13	0.215388	1
MF	GO:0034191	apolipoprotein A-I receptor binding	4	3	0.215416	1
MF	GO:0019956	chemokine binding	30	16	0.215789	1
MF	GO:0070016	armadillo repeat domain binding	8	6	0.216608	1
MF	GO:0140951	histone H3K27 trimethyltransferase activity	2	2	0.217206	1
MF	GO:0019888	protein phosphatase regulator activity	85	47	0.217321	1
MF	GO:0071207	histone pre-mRNA stem-loop binding	2	2	0.217828	1
MF	GO:0005250	A-type (transient outward) potassium channel activity	3	3	0.217999	1
MF	GO:0005004	GPI-linked ephrin receptor activity	6	5	0.218432	1
MF	GO:0070644	vitamin D response element binding	3	3	0.21859	1
MF	GO:0016597	amino acid binding	47	27	0.219312	1
MF	GO:0015230	FAD transmembrane transporter activity	2	2	0.219693	1
MF	GO:0000287	magnesium ion binding	208	110	0.22057	1
MF	GO:0140988	ADP:inorganic phosphate antiporter activity	2	2	0.221022	1
MF	GO:0004583	dolichyl-phosphate-glucose-glycolipid alpha-glucosyltransferase activity	2	2	0.221336	1
MF	GO:0030145	manganese ion binding	61	33	0.222118	1
MF	GO:0003689	DNA clamp loader activity	9	6	0.222813	1
MF	GO:0004699	calcium-independent protein kinase C activity	3	3	0.222879	1
MF	GO:0098632	cell-cell adhesion mediator activity	51	30	0.223636	1
MF	GO:0030165	PDZ domain binding	83	48	0.225073	1
MF	GO:0097367	carbohydrate derivative binding	2128	1073	0.22595	1
MF	GO:0016176	superoxide-generating NADPH oxidase activator activity	7	5	0.227381	1
MF	GO:0004615	phosphomannomutase activity	2	2	0.227444	1
MF	GO:0034236	protein kinase A catalytic subunit binding	13	9	0.227532	1
MF	GO:0098919	structural constituent of postsynaptic density	3	3	0.22849	1
MF	GO:0008425	2-polyprenyl-6-methoxy-1,4-benzoquinone methyltransferase activity	2	2	0.228706	1
MF	GO:0030580	quinone cofactor methyltransferase activity	2	2	0.228706	1
MF	GO:0000175	3'-5'-RNA exonuclease activity	36	20	0.22926	1
MF	GO:0016917	GABA receptor activity	19	12	0.231051	1
MF	GO:0097602	cullin family protein binding	24	14	0.23275	1
MF	GO:0050178	phenylpyruvate tautomerase activity	3	2	0.233322	1
MF	GO:0004823	leucine-tRNA ligase activity	2	2	0.233384	1
MF	GO:0043021	ribonucleoprotein complex binding	153	79	0.2343	1
MF	GO:0003920	GMP reductase activity	2	2	0.23489	1
MF	GO:0046857	oxidoreductase activity, acting on other nitrogenous compounds as donors, with NAD or NADP as acceptor	2	2	0.23489	1
MF	GO:0003899	DNA-directed 5'-3' RNA polymerase activity	28	15	0.235054	1
MF	GO:0043120	tumor necrosis factor binding	7	5	0.235484	1
MF	GO:0015417	ABC-type polyamine transporter activity	2	2	0.235744	1
MF	GO:0004830	tryptophan-tRNA ligase activity	2	2	0.236816	1
MF	GO:0106050	tRNA 2'-O-methyltransferase activity	2	2	0.238381	1
MF	GO:0008123	cholesterol 7-alpha-monooxygenase activity	1	1	0.238873	1
MF	GO:0022839	monoatomic ion gated channel activity	303	166	0.239868	1
MF	GO:1903135	cupric ion binding	5	4	0.240116	1
MF	GO:0050613	delta14-sterol reductase activity	2	2	0.24045	1
MF	GO:0034212	peptide N-acetyltransferase activity	44	24	0.240558	1
MF	GO:0030507	spectrin binding	26	17	0.240793	1
MF	GO:0016278	lysine N-methyltransferase activity	57	33	0.240929	1
MF	GO:0044323	retinoic acid-responsive element binding	6	5	0.241197	1
MF	GO:0001098	basal transcription machinery binding	58	32	0.241473	1
MF	GO:0001099	basal RNA polymerase II transcription machinery binding	58	32	0.241473	1
MF	GO:0030235	nitric-oxide synthase regulator activity	6	5	0.24165	1
MF	GO:0097243	flavonoid binding	2	2	0.241907	1
MF	GO:0070679	inositol 1,4,5 trisphosphate binding	11	8	0.241916	1
MF	GO:0002114	interleukin-33 receptor activity	2	2	0.24211	1
MF	GO:0061860	DNA clamp unloader activity	2	2	0.242525	1
MF	GO:0042287	MHC protein binding	30	17	0.242644	1
MF	GO:0005161	platelet-derived growth factor receptor binding	13	9	0.242802	1
MF	GO:0061507	2',3'-cyclic GMP-AMP binding	2	2	0.243089	1
MF	GO:0140702	cyclic GMP-AMP binding	2	2	0.243089	1
MF	GO:0042393	histone binding	220	115	0.243399	1
MF	GO:0016493	C-C chemokine receptor activity	21	11	0.243898	1
MF	GO:0004449	isocitrate dehydrogenase (NAD+) activity	2	2	0.244386	1
MF	GO:0042809	nuclear vitamin D receptor binding	13	8	0.245019	1
MF	GO:0004878	complement component C5a receptor activity	3	2	0.246306	1
MF	GO:0042806	fucose binding	8	5	0.246407	1
MF	GO:0052742	phosphatidylinositol kinase activity	26	15	0.246598	1
MF	GO:0016895	DNA exonuclease activity, producing 5'-phosphomonoesters	22	12	0.247233	1
MF	GO:0005275	amine transmembrane transporter activity	6	4	0.247761	1
MF	GO:0016830	carbon-carbon lyase activity	48	25	0.249507	1
MF	GO:0008192	RNA guanylyltransferase activity	2	2	0.249896	1
MF	GO:0106335	tRNA (carboxymethyluridine(34)-5-O)-methyltransferase activity	2	2	0.24991	1
MF	GO:0010853	cyclase activator activity	11	7	0.250511	1
MF	GO:0004118	cGMP-stimulated cyclic-nucleotide phosphodiesterase activity	3	3	0.250612	1
MF	GO:0070063	RNA polymerase binding	57	31	0.250798	1
MF	GO:0005231	excitatory extracellular ligand-gated monoatomic ion channel activity	35	19	0.250928	1
MF	GO:0005347	ATP transmembrane transporter activity	11	7	0.251689	1
MF	GO:0004016	adenylate cyclase activity	15	10	0.252352	1
MF	GO:0004527	exonuclease activity	77	40	0.252939	1
MF	GO:0004844	uracil DNA N-glycosylase activity	4	3	0.253254	1
MF	GO:0097506	deaminated base DNA N-glycosylase activity	4	3	0.253254	1
MF	GO:0015297	antiporter activity	124	65	0.253494	1
MF	GO:0050218	propionate-CoA ligase activity	4	3	0.253735	1
MF	GO:0019900	kinase binding	734	386	0.254286	1
MF	GO:0045547	dehydrodolichyl diphosphate synthase activity	2	2	0.254667	1
MF	GO:0005220	inositol 1,4,5-trisphosphate-sensitive calcium-release channel activity	3	3	0.254733	1
MF	GO:0001161	intronic transcription regulatory region sequence-specific DNA binding	11	8	0.255531	1
MF	GO:0004176	ATP-dependent peptidase activity	7	5	0.255583	1
MF	GO:0106346	snRNA methyltransferase activity	2	2	0.255733	1
MF	GO:0019894	kinesin binding	44	26	0.255892	1
MF	GO:0004485	methylcrotonoyl-CoA carboxylase activity	2	2	0.255981	1
MF	GO:0098821	BMP receptor activity	7	5	0.256179	1
MF	GO:0030515	snoRNA binding	31	17	0.256602	1
MF	GO:0008508	bile acid:sodium symporter activity	5	3	0.256688	1
MF	GO:0004448	isocitrate dehydrogenase [NAD(P)+] activity	4	3	0.256763	1
MF	GO:0140537	transcription regulator activator activity	5	4	0.257972	1
MF	GO:0031727	CCR2 chemokine receptor binding	3	2	0.258157	1
MF	GO:0015232	heme transmembrane transporter activity	8	5	0.259535	1
MF	GO:0016615	malate dehydrogenase activity	8	5	0.261628	1
MF	GO:0004372	glycine hydroxymethyltransferase activity	2	2	0.261683	1
MF	GO:0086020	gap junction channel activity involved in SA node cell-atrial cardiac muscle cell electrical coupling	2	2	0.261851	1
MF	GO:0004386	helicase activity	146	76	0.262115	1
MF	GO:0022836	gated channel activity	304	166	0.262221	1
MF	GO:0004951	cholecystokinin receptor activity	2	2	0.262397	1
MF	GO:0140487	metal ion sequestering activity	4	3	0.262856	1
MF	GO:0061663	NEDD8 ligase activity	4	3	0.262878	1
MF	GO:0015079	potassium ion transmembrane transporter activity	150	84	0.263254	1
MF	GO:0099094	ligand-gated monoatomic cation channel activity	106	59	0.26396	1
MF	GO:0004890	GABA-A receptor activity	16	10	0.264092	1
MF	GO:1905502	acetyl-CoA binding	2	2	0.264215	1
MF	GO:0046972	histone H4K16 acetyltransferase activity	4	3	0.264864	1
MF	GO:0031703	type 2 angiotensin receptor binding	2	2	0.265667	1
MF	GO:0140078	class I DNA-(apurinic or apyrimidinic site) endonuclease activity	8	5	0.265702	1
MF	GO:0005010	insulin-like growth factor receptor activity	3	3	0.266281	1
MF	GO:0050429	calcium-dependent phospholipase C activity	2	2	0.266309	1
MF	GO:0071723	lipopeptide binding	10	5	0.266682	1
MF	GO:0035613	RNA stem-loop binding	14	9	0.26688	1
MF	GO:0016896	RNA exonuclease activity, producing 5'-phosphomonoesters	39	21	0.266885	1
MF	GO:0019199	transmembrane receptor protein kinase activity	78	47	0.268681	1
MF	GO:0042805	actinin binding	35	21	0.268727	1
MF	GO:0043530	adenosine 5'-monophosphoramidase activity	4	3	0.269207	1
MF	GO:0000049	tRNA binding	74	37	0.269817	1
MF	GO:0008168	methyltransferase activity	198	100	0.270026	1
MF	GO:0030107	HLA-A specific inhibitory MHC class I receptor activity	1	1	0.270048	1
MF	GO:0030109	HLA-B specific inhibitory MHC class I receptor activity	1	1	0.270048	1
MF	GO:0015369	calcium:proton antiporter activity	2	2	0.270061	1
MF	GO:0042284	sphingolipid delta-4 desaturase activity	2	2	0.270163	1
MF	GO:0001861	complement component C4b receptor activity	1	1	0.27122	1
MF	GO:0004877	complement component C3b receptor activity	1	1	0.27122	1
MF	GO:0004051	arachidonate 5-lipoxygenase activity	2	2	0.271974	1
MF	GO:0048407	platelet-derived growth factor binding	11	8	0.272152	1
MF	GO:0004571	mannosyl-oligosaccharide 1,2-alpha-mannosidase activity	7	5	0.27264	1
MF	GO:0022850	serotonin-gated monoatomic cation-selective channel activity	5	3	0.272709	1
MF	GO:0070325	lipoprotein particle receptor binding	29	17	0.27274	1
MF	GO:0140489	molecular template activity	2	2	0.272781	1
MF	GO:0031699	beta-3 adrenergic receptor binding	2	2	0.273223	1
MF	GO:0005136	interleukin-4 receptor binding	3	2	0.273256	1
MF	GO:0019901	protein kinase binding	653	343	0.273515	1
MF	GO:0005537	mannose binding	23	12	0.273693	1
MF	GO:0061891	calcium ion sensor activity	4	3	0.273816	1
MF	GO:0004692	cGMP-dependent protein kinase activity	2	2	0.274426	1
MF	GO:1903763	gap junction channel activity involved in cell communication by electrical coupling	7	5	0.274743	1
MF	GO:0019992	diacylglycerol binding	13	8	0.274812	1
MF	GO:0140949	histone H3K9 trimethyltransferase activity	4	3	0.27521	1
MF	GO:0005024	transforming growth factor beta receptor activity	12	8	0.275216	1
MF	GO:0046915	transition metal ion transmembrane transporter activity	40	22	0.275349	1
MF	GO:0004435	phosphatidylinositol phospholipase C activity	26	15	0.27539	1
MF	GO:0061749	forked DNA-dependent helicase activity	2	2	0.275977	1
MF	GO:0061849	telomeric G-quadruplex DNA binding	2	2	0.275977	1
MF	GO:0140030	modification-dependent protein binding	164	86	0.276373	1
MF	GO:0003747	translation release factor activity	6	4	0.277113	1
MF	GO:0008079	translation termination factor activity	6	4	0.277113	1
MF	GO:0000248	C-5 sterol desaturase activity	2	2	0.277711	1
MF	GO:0070704	sterol desaturase activity	2	2	0.277711	1
MF	GO:0002196	Ser-tRNA(Ala) hydrolase activity	2	2	0.277999	1
MF	GO:0035402	histone H3T11 kinase activity	2	2	0.279985	1
MF	GO:0050699	WW domain binding	22	13	0.280362	1
MF	GO:0070008	serine-type exopeptidase activity	12	7	0.280716	1
MF	GO:0004305	ethanolamine kinase activity	4	3	0.281224	1
MF	GO:0160002	ADP-D-ribose modification-dependent protein binding	6	4	0.28169	1
MF	GO:1990269	RNA polymerase II C-terminal domain phosphoserine binding	4	3	0.281761	1
MF	GO:0004656	procollagen-proline 4-dioxygenase activity	5	4	0.281955	1
MF	GO:0019205	nucleobase-containing compound kinase activity	40	22	0.282269	1
MF	GO:0070974	POU domain binding	4	3	0.282294	1
MF	GO:0004119	cGMP-inhibited cyclic-nucleotide phosphodiesterase activity	2	2	0.282327	1
MF	GO:0016230	sphingomyelin phosphodiesterase activator activity	2	2	0.283569	1
MF	GO:0016776	phosphotransferase activity, phosphate group as acceptor	33	18	0.283734	1
MF	GO:0016279	protein-lysine N-methyltransferase activity	56	32	0.283823	1
MF	GO:0042978	ornithine decarboxylase activator activity	2	2	0.284157	1
MF	GO:0043426	MRF binding	5	4	0.284793	1
MF	GO:0070181	small ribosomal subunit rRNA binding	8	5	0.285461	1
MF	GO:0016880	acid-ammonia (or amide) ligase activity	2	2	0.285813	1
MF	GO:0043014	alpha-tubulin binding	38	21	0.285853	1
MF	GO:0003721	telomerase RNA reverse transcriptase activity	2	2	0.286548	1
MF	GO:0062101	peptidyl-aspartic acid 3-dioxygenase activity	2	2	0.287892	1
MF	GO:0004798	thymidylate kinase activity	2	2	0.288007	1
MF	GO:1990460	leptin receptor binding	4	3	0.288122	1
MF	GO:0061733	peptide-lysine-N-acetyltransferase activity	41	22	0.289149	1
MF	GO:0097718	disordered domain specific binding	29	17	0.289486	1
MF	GO:0010340	carboxyl-O-methyltransferase activity	6	4	0.289528	1
MF	GO:0051998	protein carboxyl O-methyltransferase activity	6	4	0.289528	1
MF	GO:0004326	tetrahydrofolylpolyglutamate synthase activity	1	1	0.289549	1
MF	GO:0004709	MAP kinase kinase kinase activity	23	14	0.289722	1
MF	GO:0080122	AMP transmembrane transporter activity	2	2	0.290075	1
MF	GO:0032052	bile acid binding	10	5	0.290212	1
MF	GO:0097642	calcitonin family receptor activity	6	4	0.290415	1
MF	GO:0004352	glutamate dehydrogenase (NAD+) activity	1	1	0.290691	1
MF	GO:0004353	glutamate dehydrogenase [NAD(P)+] activity	1	1	0.290691	1
MF	GO:0004354	glutamate dehydrogenase (NADP+) activity	1	1	0.290691	1
MF	GO:0016639	oxidoreductase activity, acting on the CH-NH2 group of donors, NAD or NADP as acceptor	1	1	0.290691	1
MF	GO:0015350	methotrexate transmembrane transporter activity	2	2	0.292039	1
MF	GO:0001637	G protein-coupled chemoattractant receptor activity	24	12	0.292273	1
MF	GO:0004950	chemokine receptor activity	24	12	0.292273	1
MF	GO:0000514	3-sulfino-L-alanine: proton, glutamate antiporter activity	2	2	0.292834	1
MF	GO:0000515	aspartate:glutamate, proton antiporter activity	2	2	0.292834	1
MF	GO:0005085	guanyl-nucleotide exchange factor activity	211	116	0.293527	1
MF	GO:0008948	oxaloacetate decarboxylase activity	4	3	0.293778	1
MF	GO:0008410	CoA-transferase activity	4	3	0.29397	1
MF	GO:0070336	flap-structured DNA binding	2	2	0.294284	1
MF	GO:0019957	C-C chemokine binding	22	11	0.294438	1
MF	GO:0044390	ubiquitin-like protein conjugating enzyme binding	37	21	0.295096	1
MF	GO:0000825	inositol tetrakisphosphate 6-kinase activity	2	2	0.29513	1
MF	GO:0070878	primary miRNA binding	9	6	0.295278	1
MF	GO:0005522	profilin binding	10	7	0.296412	1
MF	GO:0086075	gap junction channel activity involved in cardiac conduction electrical coupling	4	3	0.296638	1
MF	GO:0016634	oxidoreductase activity, acting on the CH-CH group of donors, oxygen as acceptor	10	6	0.296688	1
MF	GO:0047704	bile-salt sulfotransferase activity	1	1	0.297271	1
MF	GO:0009975	cyclase activity	21	13	0.297322	1
MF	GO:0046872	metal ion binding	3980	1965	0.297363	1
MF	GO:0034062	5'-3' RNA polymerase activity	31	16	0.297437	1
MF	GO:0097747	RNA polymerase activity	31	16	0.297437	1
MF	GO:0000014	single-stranded DNA endodeoxyribonuclease activity	10	6	0.297945	1
MF	GO:0043139	5'-3' DNA helicase activity	8	5	0.297959	1
MF	GO:0004470	malic enzyme activity	4	3	0.298016	1
MF	GO:0099528	G protein-coupled neurotransmitter receptor activity	11	7	0.298052	1
MF	GO:0043533	inositol 1,3,4,5 tetrakisphosphate binding	5	4	0.298193	1
MF	GO:0030276	clathrin binding	68	38	0.298252	1
MF	GO:0016418	S-acetyltransferase activity	2	2	0.298665	1
MF	GO:0016886	ligase activity, forming phosphoric ester bonds	6	4	0.298915	1
MF	GO:0034713	type I transforming growth factor beta receptor binding	11	7	0.299373	1
MF	GO:0001181	RNA polymerase I general transcription initiation factor activity	5	3	0.299404	1
MF	GO:0008519	ammonium transmembrane transporter activity	11	7	0.300317	1
MF	GO:0004165	delta(3)-delta(2)-enoyl-CoA isomerase activity	4	3	0.30043	1
MF	GO:0140312	cargo adaptor activity	18	11	0.301299	1
MF	GO:0004998	transferrin receptor activity	2	2	0.301725	1
MF	GO:0044325	transmembrane transporter binding	125	69	0.30203	1
MF	GO:0031624	ubiquitin conjugating enzyme binding	31	18	0.302282	1
MF	GO:0140713	histone chaperone activity	12	7	0.303017	1
MF	GO:0015172	acidic amino acid transmembrane transporter activity	18	11	0.303179	1
MF	GO:0031799	type 2 metabotropic glutamate receptor binding	2	2	0.303677	1
MF	GO:0031800	type 3 metabotropic glutamate receptor binding	2	2	0.303677	1
MF	GO:0043995	histone H4K5 acetyltransferase activity	11	7	0.303685	1
MF	GO:0043996	histone H4K8 acetyltransferase activity	11	7	0.303685	1
MF	GO:0035368	selenocysteine insertion sequence binding	4	3	0.303779	1
MF	GO:0019239	deaminase activity	33	16	0.304367	1
MF	GO:0070566	adenylyltransferase activity	28	16	0.304642	1
MF	GO:0005055	laminin receptor activity	4	3	0.305623	1
MF	GO:0047710	bis(5'-adenosyl)-triphosphatase activity	2	2	0.305858	1
MF	GO:0001069	regulatory region RNA binding	2	2	0.306101	1
MF	GO:0052689	carboxylic ester hydrolase activity	149	70	0.306568	1
MF	GO:0030228	lipoprotein particle receptor activity	18	11	0.306592	1
MF	GO:0061821	telomeric D-loop binding	4	3	0.306615	1
MF	GO:0035596	methylthiotransferase activity	2	2	0.306751	1
MF	GO:0050497	alkylthioltransferase activity	2	2	0.306751	1
MF	GO:0097158	pre-mRNA intronic pyrimidine-rich binding	2	2	0.306824	1
MF	GO:0016920	pyroglutamyl-peptidase activity	2	2	0.307046	1
MF	GO:0140101	catalytic activity, acting on a tRNA	127	61	0.307184	1
MF	GO:1902936	phosphatidylinositol bisphosphate binding	102	56	0.307746	1
MF	GO:0004525	ribonuclease III activity	2	2	0.308014	1
MF	GO:0032296	double-stranded RNA-specific ribonuclease activity	2	2	0.308014	1
MF	GO:0098770	FBXO family protein binding	2	2	0.308185	1
MF	GO:0001635	calcitonin gene-related peptide receptor activity	4	3	0.308188	1
MF	GO:0023029	MHC class Ib protein binding	6	4	0.308207	1
MF	GO:0052905	tRNA (guanine(9)-N(1))-methyltransferase activity	3	2	0.308962	1
MF	GO:0034056	estrogen response element binding	10	7	0.309102	1
MF	GO:0004620	phospholipase activity	103	51	0.309382	1
MF	GO:0160004	poly-ADP-D-ribose modification-dependent protein binding	4	3	0.309764	1
MF	GO:0005351	carbohydrate:proton symporter activity	7	5	0.309906	1
MF	GO:0047159	1-alkenylglycerophosphocholine O-acyltransferase activity	2	2	0.31057	1
MF	GO:0050200	plasmalogen synthase activity	2	2	0.31057	1
MF	GO:0097003	adipokinetic hormone receptor activity	4	3	0.310757	1
MF	GO:0030295	protein kinase activator activity	115	62	0.310852	1
MF	GO:0031491	nucleosome binding	67	35	0.311157	1
MF	GO:0016833	oxo-acid-lyase activity	7	4	0.311536	1
MF	GO:0005140	interleukin-9 receptor binding	1	1	0.312036	1
MF	GO:0017046	peptide hormone binding	48	27	0.312209	1
MF	GO:0140299	small molecule sensor activity	39	21	0.312343	1
MF	GO:0004675	transmembrane receptor protein serine/threonine kinase activity	18	11	0.313194	1
MF	GO:0004360	glutamine-fructose-6-phosphate transaminase (isomerizing) activity	2	2	0.313484	1
MF	GO:0089715	tRNA m6t6A37 methyltransferase activity	1	1	0.314726	1
MF	GO:0008331	high voltage-gated calcium channel activity	23	14	0.3161	1
MF	GO:0004019	adenylosuccinate synthase activity	2	2	0.316177	1
MF	GO:0003834	beta-carotene 15,15'-dioxygenase activity	3	2	0.3163	1
MF	GO:0004067	asparaginase activity	4	3	0.316584	1
MF	GO:1901702	salt transmembrane transporter activity	556	289	0.317308	1
MF	GO:0015085	calcium ion transmembrane transporter activity	142	78	0.317369	1
MF	GO:0035715	chemokine (C-C motif) ligand 2 binding	1	1	0.318158	1
MF	GO:0035716	chemokine (C-C motif) ligand 12 binding	1	1	0.318158	1
MF	GO:0051959	dynein light intermediate chain binding	28	17	0.318169	1
MF	GO:0035325	Toll-like receptor binding	13	7	0.318512	1
MF	GO:0016831	carboxy-lyase activity	32	17	0.31852	1
MF	GO:0097163	sulfur carrier activity	1	1	0.318773	1
MF	GO:0008517	folic acid transmembrane transporter activity	4	3	0.321373	1
MF	GO:0046811	histone deacetylase inhibitor activity	2	2	0.321476	1
MF	GO:0061627	S-methylmethionine-homocysteine S-methyltransferase activity	1	1	0.32197	1
MF	GO:0004629	phospholipase C activity	29	16	0.321978	1
MF	GO:0071633	dihydroceramidase activity	3	2	0.32207	1
MF	GO:0046848	hydroxyapatite binding	3	2	0.322267	1
MF	GO:0003875	ADP-ribosylarginine hydrolase activity	2	2	0.323157	1
MF	GO:0015269	calcium-activated potassium channel activity	11	7	0.323581	1
MF	GO:0005216	monoatomic ion channel activity	418	219	0.323721	1
MF	GO:0015295	solute:proton symporter activity	24	14	0.324087	1
MF	GO:0004502	kynurenine 3-monooxygenase activity	1	1	0.324359	1
MF	GO:0019118	phenanthrene-epoxide hydrolase activity	1	1	0.324394	1
MF	GO:0019119	phenanthrene-9,10-epoxide hydrolase activity	1	1	0.324394	1
MF	GO:0004536	DNA nuclease activity	55	27	0.324948	1
MF	GO:0061628	H3K27me3 modified histone binding	2	2	0.324959	1
MF	GO:0043175	RNA polymerase core enzyme binding	41	22	0.325536	1
MF	GO:0042301	phosphate ion binding	11	7	0.325843	1
MF	GO:0120227	acyl-CoA binding	19	11	0.32642	1
MF	GO:0003887	DNA-directed DNA polymerase activity	23	12	0.327052	1
MF	GO:0001760	aminocarboxymuconate-semialdehyde decarboxylase activity	1	1	0.327423	1
MF	GO:0001968	fibronectin binding	29	16	0.327522	1
MF	GO:0032422	purine-rich negative regulatory element binding	4	3	0.328274	1
MF	GO:0004529	DNA exonuclease activity	23	12	0.328434	1
MF	GO:0004535	poly(A)-specific ribonuclease activity	13	8	0.328601	1
MF	GO:0001094	TFIID-class transcription factor complex binding	10	6	0.328988	1
MF	GO:1990404	NAD+-protein ADP-ribosyltransferase activity	23	12	0.32918	1
MF	GO:0098505	G-rich strand telomeric DNA binding	10	6	0.329365	1
MF	GO:0090722	receptor-receptor interaction	4	3	0.329475	1
MF	GO:0045505	dynein intermediate chain binding	35	20	0.330998	1
MF	GO:0008353	RNA polymerase II CTD heptapeptide repeat kinase activity	10	6	0.331157	1
MF	GO:0051575	5'-deoxyribose-5-phosphate lyase activity	6	4	0.331396	1
MF	GO:0016846	carbon-sulfur lyase activity	11	6	0.331688	1
MF	GO:0010485	histone H4 acetyltransferase activity	21	12	0.331787	1
MF	GO:0004346	glucose-6-phosphatase activity	3	2	0.332153	1
MF	GO:0050309	sugar-terminal-phosphatase activity	3	2	0.332153	1
MF	GO:0009378	four-way junction helicase activity	6	4	0.332314	1
MF	GO:0001846	opsonin binding	19	9	0.332391	1
MF	GO:0004411	homogentisate 1,2-dioxygenase activity	1	1	0.33292	1
MF	GO:0022824	transmitter-gated monoatomic ion channel activity	56	31	0.333155	1
MF	GO:0022835	transmitter-gated channel activity	56	31	0.333155	1
MF	GO:0005133	type II interferon receptor binding	1	1	0.333623	1
MF	GO:0005244	voltage-gated monoatomic ion channel activity	188	104	0.33387	1
MF	GO:0022832	voltage-gated channel activity	188	104	0.33387	1
MF	GO:0045515	interleukin-18 receptor binding	1	1	0.333939	1
MF	GO:0046992	oxidoreductase activity, acting on X-H and Y-H to form an X-Y bond	1	1	0.334676	1
MF	GO:0140616	iodotyrosine deiodinase activity	1	1	0.334676	1
MF	GO:0008420	RNA polymerase II CTD heptapeptide repeat phosphatase activity	7	5	0.334914	1
MF	GO:0003917	DNA topoisomerase type I (single strand cut, ATP-independent) activity	4	3	0.335254	1
MF	GO:0045517	interleukin-20 receptor binding	1	1	0.33601	1
MF	GO:0043169	cation binding	4062	2001	0.336139	1
MF	GO:0140294	NAD DNA ADP-ribosyltransferase activity	3	2	0.336671	1
MF	GO:0140996	histone H3 kinase activity	11	7	0.336869	1
MF	GO:0008641	ubiquitin-like modifier activating enzyme activity	9	5	0.33781	1
MF	GO:0000099	sulfur amino acid transmembrane transporter activity	11	7	0.337835	1
MF	GO:0030621	U4 snRNA binding	6	4	0.338423	1
MF	GO:0003951	NAD+ kinase activity	2	2	0.33982	1
MF	GO:0003681	bent DNA binding	1	1	0.339904	1
MF	GO:0004876	complement component C3a receptor activity	1	1	0.340394	1
MF	GO:0008458	carnitine O-octanoyltransferase activity	3	2	0.341068	1
MF	GO:0016414	O-octanoyltransferase activity	3	2	0.341068	1
MF	GO:0070506	high-density lipoprotein particle receptor activity	2	2	0.341524	1
MF	GO:0005261	monoatomic cation channel activity	320	169	0.341587	1
MF	GO:0000033	alpha-1,3-mannosyltransferase activity	3	2	0.342125	1
MF	GO:0038024	cargo receptor activity	61	33	0.342274	1
MF	GO:0016427	tRNA (cytosine) methyltransferase activity	7	4	0.342396	1
MF	GO:0030429	kynureninase activity	1	1	0.342982	1
MF	GO:0061981	3-hydroxykynureninase activity	1	1	0.342982	1
MF	GO:0008080	N-acetyltransferase activity	57	29	0.343149	1
MF	GO:0060590	ATPase regulator activity	47	24	0.343425	1
MF	GO:0070699	type II activin receptor binding	2	2	0.343513	1
MF	GO:0008892	guanine deaminase activity	1	1	0.344064	1
MF	GO:0090422	thiamine pyrophosphate transmembrane transporter activity	2	2	0.344459	1
MF	GO:0015116	sulfate transmembrane transporter activity	16	9	0.345341	1
MF	GO:1905172	RISC complex binding	4	3	0.345635	1
MF	GO:0052720	class II DNA-(apurinic or apyrimidinic site) endonuclease activity	1	1	0.346429	1
MF	GO:0090580	phosphodiesterase activity, acting on 3'-phosphoglycolate-terminated DNA strands	1	1	0.346429	1
MF	GO:0140431	DNA-(abasic site) binding	1	1	0.346429	1
MF	GO:0061133	endopeptidase activator activity	15	8	0.346867	1
MF	GO:0031005	filamin binding	14	9	0.346948	1
MF	GO:0008509	monoatomic anion transmembrane transporter activity	129	68	0.347003	1
MF	GO:0009374	biotin binding	5	4	0.347224	1
MF	GO:0140613	P-type manganese transporter activity	2	2	0.347242	1
MF	GO:0016790	thiolester hydrolase activity	37	18	0.347398	1
MF	GO:0050656	3'-phosphoadenosine 5'-phosphosulfate binding	9	5	0.347813	1
MF	GO:0005272	sodium channel activity	42	24	0.347862	1
MF	GO:0017169	CDP-alcohol phosphatidyltransferase activity	8	5	0.348068	1
MF	GO:0018729	propionate CoA-transferase activity	1	1	0.348162	1
MF	GO:0043759	methylbutanoate-CoA ligase activity	1	1	0.348162	1
MF	GO:0097643	amylin receptor activity	4	3	0.348386	1
MF	GO:0047545	2-hydroxyglutarate dehydrogenase activity	1	1	0.348714	1
MF	GO:1903136	cuprous ion binding	8	5	0.348821	1
MF	GO:0047372	acylglycerol lipase activity	15	9	0.34893	1
MF	GO:0070573	metallodipeptidase activity	8	5	0.348956	1
MF	GO:0033878	hormone-sensitive lipase activity	2	2	0.349082	1
MF	GO:0106140	P-TEFb complex binding	4	3	0.350146	1
MF	GO:0031724	CXCR5 chemokine receptor binding	1	1	0.350814	1
MF	GO:0140035	ubiquitination-like modification-dependent protein binding	20	12	0.350947	1
MF	GO:0005123	death receptor binding	19	11	0.3512	1
MF	GO:0022848	acetylcholine-gated monoatomic cation-selective channel activity	22	11	0.351214	1
MF	GO:0140912	membrane destabilizing activity	3	2	0.351438	1
MF	GO:0042017	interleukin-22 binding	1	1	0.351534	1
MF	GO:0008198	ferrous iron binding	24	13	0.351711	1
MF	GO:1990275	preribosome binding	8	5	0.352708	1
MF	GO:0005130	granulocyte colony-stimulating factor receptor binding	1	1	0.353105	1
MF	GO:0005041	low-density lipoprotein particle receptor activity	15	9	0.354538	1
MF	GO:0016174	NAD(P)H oxidase H2O2-forming activity	8	5	0.355195	1
MF	GO:0140098	catalytic activity, acting on RNA	375	177	0.355354	1
MF	GO:0015272	ATP-activated inward rectifier potassium channel activity	6	4	0.355431	1
MF	GO:0019959	interleukin-8 binding	3	2	0.35549	1
MF	GO:0030296	protein tyrosine kinase activator activity	30	17	0.355799	1
MF	GO:0015926	glucosidase activity	13	7	0.355942	1
MF	GO:1902118	calcidiol binding	1	1	0.356286	1
MF	GO:0004879	nuclear receptor activity	51	30	0.35737	1
MF	GO:0098531	ligand-activated transcription factor activity	51	30	0.35737	1
MF	GO:0016208	AMP binding	15	9	0.35759	1
MF	GO:0005385	zinc ion transmembrane transporter activity	24	13	0.357923	1
MF	GO:0120274	virus coreceptor activity	1	1	0.358027	1
MF	GO:0015264	methylammonium channel activity	1	1	0.358227	1
MF	GO:1905762	CCR4-NOT complex binding	3	2	0.358248	1
MF	GO:0019969	interleukin-10 binding	1	1	0.358526	1
MF	GO:0004607	phosphatidylcholine-sterol O-acyltransferase activity	1	1	0.359455	1
MF	GO:0035497	cAMP response element binding	12	8	0.360153	1
MF	GO:0060001	minus-end directed microfilament motor activity	1	1	0.360774	1
MF	GO:0051117	ATPase binding	81	42	0.361333	1
MF	GO:0050501	hyaluronan synthase activity	4	3	0.361356	1
MF	GO:0004351	glutamate decarboxylase activity	2	2	0.361513	1
MF	GO:0045295	gamma-catenin binding	12	8	0.362337	1
MF	GO:0047969	glyoxylate oxidase activity	1	1	0.362409	1
MF	GO:0033699	DNA 5'-adenosine monophosphate hydrolase activity	1	1	0.362701	1
MF	GO:0120108	DNA-3'-diphospho-5'-guanosine diphosphatase	1	1	0.362701	1
MF	GO:1990165	single-strand break-containing DNA binding	1	1	0.362701	1
MF	GO:0019789	SUMO transferase activity	24	14	0.363227	1
MF	GO:0010851	cyclase regulator activity	16	9	0.363735	1
MF	GO:0140848	amino acid:monoatomic cation antiporter activity	4	3	0.364023	1
MF	GO:0102483	scopolin beta-glucosidase activity	1	1	0.364606	1
MF	GO:0003691	double-stranded telomeric DNA binding	9	5	0.364756	1
MF	GO:0005245	voltage-gated calcium channel activity	51	29	0.364919	1
MF	GO:0000403	Y-form DNA binding	4	3	0.365135	1
MF	GO:0031729	CCR4 chemokine receptor binding	1	1	0.365183	1
MF	GO:0046817	chemokine receptor antagonist activity	1	1	0.365183	1
MF	GO:0043022	ribosome binding	96	49	0.36572	1
MF	GO:0015275	stretch-activated, monoatomic cation-selective, calcium channel activity	2	2	0.36577	1
MF	GO:0022841	potassium ion leak channel activity	16	10	0.366092	1
MF	GO:0003955	NAD(P)H dehydrogenase (quinone) activity	37	18	0.366511	1
MF	GO:0008120	ceramide glucosyltransferase activity	1	1	0.366551	1
MF	GO:0102769	dihydroceramide glucosyltransferase activity	1	1	0.366551	1
MF	GO:0099530	G protein-coupled receptor activity involved in regulation of postsynaptic membrane potential	4	3	0.36673	1
MF	GO:0098847	sequence-specific single stranded DNA binding	14	8	0.366752	1
MF	GO:0008126	acetylesterase activity	5	3	0.366806	1
MF	GO:0015594	ABC-type putrescine transporter activity	1	1	0.366931	1
MF	GO:0008336	gamma-butyrobetaine dioxygenase activity	1	1	0.367938	1
MF	GO:0000217	DNA secondary structure binding	36	20	0.368271	1
MF	GO:0106245	L-serine-phosphatidylethanolamine phosphatidyltransferase activity	2	2	0.368777	1
MF	GO:0052744	phosphatidylinositol monophosphate phosphatase activity	11	7	0.369404	1
MF	GO:0022851	GABA-gated chloride ion channel activity	11	7	0.369673	1
MF	GO:0042296	ISG15 transferase activity	4	3	0.36988	1
MF	GO:0071164	RNA trimethylguanosine synthase activity	1	1	0.369932	1
MF	GO:0043621	protein self-association	70	38	0.370835	1
MF	GO:0070840	dynein complex binding	23	13	0.371186	1
MF	GO:0016407	acetyltransferase activity	83	41	0.371825	1
MF	GO:0030955	potassium ion binding	13	8	0.372578	1
MF	GO:0030274	LIM domain binding	6	4	0.372657	1
MF	GO:0001671	ATPase activator activity	25	13	0.372701	1
MF	GO:0005384	manganese ion transmembrane transporter activity	9	6	0.372708	1
MF	GO:0042947	glucoside transmembrane transporter activity	3	2	0.373537	1
MF	GO:0019158	mannokinase activity	2	2	0.373668	1
MF	GO:0042835	BRE binding	2	2	0.373991	1
MF	GO:0032036	myosin heavy chain binding	12	7	0.374612	1
MF	GO:0035064	methylated histone binding	65	34	0.374645	1
MF	GO:0070095	fructose-6-phosphate binding	4	3	0.37502	1
MF	GO:0030291	protein serine/threonine kinase inhibitor activity	37	21	0.375189	1
MF	GO:0070463	tubulin-dependent ATPase activity	1	1	0.375239	1
MF	GO:0004308	exo-alpha-sialidase activity	4	3	0.37549	1
MF	GO:0016997	alpha-sialidase activity	4	3	0.37549	1
MF	GO:0052794	exo-alpha-(2->3)-sialidase activity	4	3	0.37549	1
MF	GO:0052795	exo-alpha-(2->6)-sialidase activity	4	3	0.37549	1
MF	GO:0052796	exo-alpha-(2->8)-sialidase activity	4	3	0.37549	1
MF	GO:0051287	NAD binding	52	27	0.375665	1
MF	GO:0030899	calcium-dependent ATPase activity	2	2	0.37623	1
MF	GO:0003989	acetyl-CoA carboxylase activity	2	2	0.376267	1
MF	GO:0004555	alpha,alpha-trehalase activity	1	1	0.377155	1
MF	GO:0015927	trehalase activity	1	1	0.377155	1
MF	GO:0097110	scaffold protein binding	64	37	0.377723	1
MF	GO:0016849	phosphorus-oxygen lyase activity	22	13	0.378418	1
MF	GO:0046966	nuclear thyroid hormone receptor binding	28	15	0.378449	1
MF	GO:0140825	lactoperoxidase activity	4	3	0.378579	1
MF	GO:0004528	phosphodiesterase I activity	5	3	0.378852	1
MF	GO:0004714	transmembrane receptor protein tyrosine kinase activity	60	36	0.378854	1
MF	GO:0030275	LRR domain binding	16	9	0.379096	1
MF	GO:0005544	calcium-dependent phospholipid binding	50	27	0.379365	1
MF	GO:0003707	nuclear steroid receptor activity	25	15	0.37986	1
MF	GO:0033142	nuclear progesterone receptor binding	2	2	0.379952	1
MF	GO:0043274	phospholipase binding	19	11	0.380081	1
MF	GO:0032440	2-alkenal reductase [NAD(P)+] activity	1	1	0.381039	1
MF	GO:0035798	2-alkenal reductase (NADP+) activity	1	1	0.381039	1
MF	GO:0036185	13-lipoxin reductase activity	1	1	0.381039	1
MF	GO:0097257	leukotriene B4 12-hydroxy dehydrogenase activity	1	1	0.381039	1
MF	GO:0015291	secondary active transmembrane transporter activity	270	136	0.381082	1
MF	GO:0001025	RNA polymerase III general transcription initiation factor binding	4	3	0.38136	1
MF	GO:0004347	glucose-6-phosphate isomerase activity	1	1	0.382472	1
MF	GO:0032183	SUMO binding	16	9	0.382785	1
MF	GO:0004398	histidine decarboxylase activity	1	1	0.383528	1
MF	GO:0005144	interleukin-13 receptor binding	1	1	0.384354	1
MF	GO:0043539	protein serine/threonine kinase activator activity	55	29	0.384576	1
MF	GO:0000250	lanosterol synthase activity	1	1	0.385282	1
MF	GO:0031559	oxidosqualene cyclase activity	1	1	0.385282	1
MF	GO:0015280	ligand-gated sodium channel activity	11	7	0.385284	1
MF	GO:0140034	methylation-dependent protein binding	67	35	0.385289	1
MF	GO:0004819	glutamine-tRNA ligase activity	1	1	0.38631	1
MF	GO:0004065	arylsulfatase activity	9	6	0.386322	1
MF	GO:0140359	ABC-type transporter activity	46	24	0.386548	1
MF	GO:0015665	alcohol transmembrane transporter activity	6	4	0.386701	1
MF	GO:0004490	methylglutaconyl-CoA hydratase activity	1	1	0.386819	1
MF	GO:0050011	itaconyl-CoA hydratase activity	1	1	0.386819	1
MF	GO:0042562	hormone binding	83	44	0.386827	1
MF	GO:0005234	extracellularly glutamate-gated ion channel activity	2	2	0.386995	1
MF	GO:0005007	fibroblast growth factor receptor activity	5	4	0.387186	1
MF	GO:0150047	G protein-coupled neurotransmitter receptor activity involved in regulation of presynaptic membrane potential	2	2	0.387977	1
MF	GO:0004864	protein phosphatase inhibitor activity	40	21	0.387983	1
MF	GO:0016501	prostacyclin receptor activity	1	1	0.38799	1
MF	GO:0004300	enoyl-CoA hydratase activity	11	6	0.388485	1
MF	GO:0098599	palmitoyl hydrolase activity	11	6	0.388511	1
MF	GO:0050265	RNA uridylyltransferase activity	3	2	0.388829	1
MF	GO:0000332	template for synthesis of G-rich strand of telomere DNA activity	1	1	0.389668	1
MF	GO:0000497	DNA template activity	1	1	0.389668	1
MF	GO:0031723	CXCR4 chemokine receptor binding	1	1	0.38972	1
MF	GO:0050659	N-acetylgalactosamine 4-sulfate 6-O-sulfotransferase activity	2	2	0.389818	1
MF	GO:0033842	N-acetyl-beta-glucosaminyl-glycoprotein 4-beta-N-acetylgalactosaminyltransferase activity	2	2	0.389976	1
MF	GO:0019001	guanyl nucleotide binding	360	174	0.390018	1
MF	GO:0032561	guanyl ribonucleotide binding	360	174	0.390018	1
MF	GO:0004588	orotate phosphoribosyltransferase activity	1	1	0.390186	1
MF	GO:0004590	orotidine-5'-phosphate decarboxylase activity	1	1	0.390186	1
MF	GO:0052629	phosphatidylinositol-3,5-bisphosphate 3-phosphatase activity	8	5	0.390369	1
MF	GO:0072320	volume-sensitive chloride channel activity	4	3	0.390561	1
MF	GO:0030338	CMP-N-acetylneuraminate monooxygenase activity	1	1	0.391546	1
MF	GO:0030144	alpha-1,6-mannosylglycoprotein 6-beta-N-acetylglucosaminyltransferase activity	2	2	0.391741	1
MF	GO:0046030	inositol trisphosphate phosphatase activity	11	7	0.391788	1
MF	GO:0002113	interleukin-33 binding	1	1	0.392509	1
MF	GO:0016316	phosphatidylinositol-3,4-bisphosphate 4-phosphatase activity	2	2	0.392585	1
MF	GO:0017161	inositol-1,3,4-trisphosphate 4-phosphatase activity	2	2	0.392585	1
MF	GO:0052828	inositol-3,4-bisphosphate 4-phosphatase activity	2	2	0.392585	1
MF	GO:0099511	voltage-gated calcium channel activity involved in regulation of cytosolic calcium levels	4	3	0.39259	1
MF	GO:0099626	voltage-gated calcium channel activity involved in regulation of presynaptic cytosolic calcium levels	4	3	0.39259	1
MF	GO:0061685	diphthine methylesterase activity	1	1	0.392811	1
MF	GO:0004322	ferroxidase activity	5	3	0.392849	1
MF	GO:0016724	oxidoreductase activity, acting on metal ions, oxygen as acceptor	5	3	0.392849	1
MF	GO:1902122	chenodeoxycholic acid binding	1	1	0.393412	1
MF	GO:0003943	N-acetylgalactosamine-4-sulfatase activity	2	2	0.394705	1
MF	GO:0008681	2-octaprenyl-6-methoxyphenol hydroxylase activity	1	1	0.395607	1
MF	GO:0106364	4-hydroxy-3-all-trans-hexaprenylbenzoate oxygenase activity	1	1	0.395607	1
MF	GO:0140037	sumo-dependent protein binding	2	2	0.396178	1
MF	GO:0003954	NADH dehydrogenase activity	35	17	0.396256	1
MF	GO:0004826	phenylalanine-tRNA ligase activity	4	3	0.396324	1
MF	GO:1990400	mitochondrial ribosomal large subunit rRNA binding	1	1	0.396912	1
MF	GO:0004645	1,4-alpha-oligoglucan phosphorylase activity	5	3	0.397045	1
MF	GO:0019209	kinase activator activity	124	65	0.397727	1
MF	GO:0038181	bile acid receptor activity	3	2	0.398012	1
MF	GO:1904315	transmitter-gated monoatomic ion channel activity involved in regulation of postsynaptic membrane potential	52	28	0.398068	1
MF	GO:0106105	Ala-tRNA(Thr) hydrolase activity	1	1	0.398504	1
MF	GO:0008170	N-methyltransferase activity	94	49	0.398505	1
MF	GO:0008962	phosphatidylglycerophosphatase activity	1	1	0.398832	1
MF	GO:0031434	mitogen-activated protein kinase kinase binding	9	6	0.399135	1
MF	GO:0035005	1-phosphatidylinositol-4-phosphate 3-kinase activity	7	4	0.399241	1
MF	GO:0008887	glycerate kinase activity	1	1	0.399949	1
MF	GO:0004713	protein tyrosine kinase activity	136	77	0.399999	1
MF	GO:0031731	CCR6 chemokine receptor binding	5	2	0.400656	1
MF	GO:0030108	HLA-A specific activating MHC class I receptor activity	1	1	0.400684	1
MF	GO:0038100	nodal binding	3	2	0.400707	1
MF	GO:0061650	ubiquitin-like protein conjugating enzyme activity	36	19	0.400981	1
MF	GO:0061631	ubiquitin conjugating enzyme activity	30	16	0.401609	1
MF	GO:0030297	transmembrane receptor protein tyrosine kinase activator activity	17	10	0.401647	1
MF	GO:0061666	UFM1 ligase activity	1	1	0.401774	1
MF	GO:0031435	mitogen-activated protein kinase kinase kinase binding	15	9	0.401875	1
MF	GO:1990518	single-stranded 3'-5' DNA helicase activity	3	2	0.402017	1
MF	GO:0004402	histone acetyltransferase activity	37	19	0.402323	1
MF	GO:0035403	histone H3T6 kinase activity	2	2	0.402331	1
MF	GO:0106359	2-hydroxyacyl-CoA lyase activity	1	1	0.402425	1
MF	GO:0106376	2-hydroxyphytanoyl-CoA lyase activity	1	1	0.402425	1
MF	GO:0016799	hydrolase activity, hydrolyzing N-glycosyl compounds	36	18	0.40265	1
MF	GO:0032182	ubiquitin-like protein binding	113	58	0.402756	1
MF	GO:0016714	oxidoreductase activity, acting on paired donors, with incorporation or reduction of molecular oxygen, reduced pteridine as one donor, and incorporation of one atom of oxygen	7	4	0.40303	1
MF	GO:0005253	monoatomic anion channel activity	85	44	0.403134	1
MF	GO:0008175	tRNA methyltransferase activity	30	14	0.403209	1
MF	GO:0018812	3-hydroxyacyl-CoA dehydratase activity	7	4	0.403375	1
MF	GO:0031771	type 1 orexin receptor binding	1	1	0.403622	1
MF	GO:0031772	type 2 orexin receptor binding	1	1	0.403622	1
MF	GO:0042324	orexin receptor binding	1	1	0.403622	1
MF	GO:0140303	intramembrane lipid transporter activity	41	23	0.40363	1
MF	GO:0035438	cyclic-di-GMP binding	1	1	0.403819	1
MF	GO:0042166	acetylcholine binding	10	6	0.404151	1
MF	GO:0046873	metal ion transmembrane transporter activity	422	221	0.40426	1
MF	GO:0140223	general transcription initiation factor activity	49	24	0.404266	1
MF	GO:0042056	chemoattractant activity	31	15	0.404323	1
MF	GO:0004056	argininosuccinate lyase activity	1	1	0.404864	1
MF	GO:0004707	MAP kinase activity	16	9	0.405471	1
MF	GO:0001681	sialate O-acetylesterase activity	1	1	0.406084	1
MF	GO:0106330	sialate 9-O-acetylesterase activity	1	1	0.406084	1
MF	GO:0106331	sialate 4-O-acetylesterase activity	1	1	0.406084	1
MF	GO:0008193	tRNA guanylyltransferase activity	1	1	0.406275	1
MF	GO:0050115	myosin-light-chain-phosphatase activity	1	1	0.406296	1
MF	GO:1902379	chemoattractant activity involved in axon guidance	2	2	0.406499	1
MF	GO:0016843	amine-lyase activity	1	1	0.407137	1
MF	GO:0016844	strictosidine synthase activity	1	1	0.407137	1
MF	GO:0099529	neurotransmitter receptor activity involved in regulation of postsynaptic membrane potential	54	29	0.407195	1
MF	GO:0004515	nicotinate-nucleotide adenylyltransferase activity	4	3	0.40731	1
MF	GO:0004532	RNA exonuclease activity	41	21	0.407486	1
MF	GO:0046659	digestive hormone activity	1	1	0.407761	1
MF	GO:0035197	siRNA binding	8	5	0.407919	1
MF	GO:0005163	nerve growth factor receptor binding	4	3	0.408492	1
MF	GO:0000900	mRNA regulatory element binding translation repressor activity	15	9	0.408692	1
MF	GO:0016403	dimethylargininase activity	2	2	0.409438	1
MF	GO:0070678	preprotein binding	1	1	0.410138	1
MF	GO:1990190	peptide-glutamate-alpha-N-acetyltransferase activity	1	1	0.410516	1
MF	GO:0019788	NEDD8 transferase activity	7	4	0.411039	1
MF	GO:0008251	tRNA-specific adenosine deaminase activity	8	5	0.411216	1
MF	GO:0001010	RNA polymerase II sequence-specific DNA-binding transcription factor recruiting activity	1	1	0.411537	1
MF	GO:0015108	chloride transmembrane transporter activity	111	58	0.411963	1
MF	GO:0004856	xylulokinase activity	1	1	0.412041	1
MF	GO:0003777	microtubule motor activity	66	36	0.412188	1
MF	GO:0046935	1-phosphatidylinositol-3-kinase regulator activity	15	9	0.412339	1
MF	GO:0005254	chloride channel activity	75	39	0.412832	1
MF	GO:0031852	mu-type opioid receptor binding	2	2	0.412888	1
MF	GO:0003853	2-methylacyl-CoA dehydrogenase activity	1	1	0.41345	1
MF	GO:0102035	isobutyryl-CoA:FAD oxidoreductase activity	1	1	0.41345	1
MF	GO:0052658	inositol-1,4,5-trisphosphate 5-phosphatase activity	6	4	0.414661	1
MF	GO:0015267	channel activity	473	242	0.414793	1
MF	GO:0035034	histone acetyltransferase regulator activity	1	1	0.41499	1
MF	GO:0043183	vascular endothelial growth factor receptor 1 binding	3	2	0.415152	1
MF	GO:0061676	importin-alpha family protein binding	9	5	0.415395	1
MF	GO:0004832	valine-tRNA ligase activity	2	2	0.415594	1
MF	GO:0070568	guanylyltransferase activity	7	4	0.415854	1
MF	GO:0070326	very-low-density lipoprotein particle receptor binding	4	3	0.415968	1
MF	GO:0070004	cysteine-type exopeptidase activity	7	4	0.415995	1
MF	GO:0043515	kinetochore binding	6	4	0.416291	1
MF	GO:0015312	polyamine:proton antiporter activity	1	1	0.416612	1
MF	GO:0015459	potassium channel regulator activity	44	24	0.416679	1
MF	GO:0070856	myosin VI light chain binding	1	1	0.416913	1
MF	GO:0016018	cyclosporin A binding	13	7	0.417196	1
MF	GO:0004115	3',5'-cyclic-AMP phosphodiesterase activity	17	11	0.417296	1
MF	GO:0015433	ABC-type peptide antigen transporter activity	2	2	0.417344	1
MF	GO:0031405	lipoic acid binding	1	1	0.417719	1
MF	GO:0043754	dihydrolipoyllysine-residue (2-methylpropanoyl)transferase activity	1	1	0.417719	1
MF	GO:0004060	arylamine N-acetyltransferase activity	3	2	0.418046	1
MF	GO:0015229	L-ascorbic acid transmembrane transporter activity	3	2	0.418106	1
MF	GO:0000823	inositol-1,4,5-trisphosphate 6-kinase activity	1	1	0.419076	1
MF	GO:0000824	inositol tetrakisphosphate 3-kinase activity	1	1	0.419076	1
MF	GO:0047326	inositol tetrakisphosphate 5-kinase activity	1	1	0.419076	1
MF	GO:0102732	myo-inositol-1,2,3,4,6-heptakisphosphate 5-kinase activity	1	1	0.419076	1
MF	GO:0016972	thiol oxidase activity	6	4	0.419299	1
MF	GO:0016862	intramolecular oxidoreductase activity, interconverting keto- and enol-groups	4	2	0.419679	1
MF	GO:0047022	7-beta-hydroxysteroid dehydrogenase (NADP+) activity	1	1	0.420399	1
MF	GO:0070524	11-beta-hydroxysteroid dehydrogenase (NADP+) activity	1	1	0.420399	1
MF	GO:0102196	cortisol dehydrogenase activity	1	1	0.420399	1
MF	GO:0001972	retinoic acid binding	20	11	0.420576	1
MF	GO:0016655	oxidoreductase activity, acting on NAD(P)H, quinone or similar compound as acceptor	49	22	0.420647	1
MF	GO:0030020	extracellular matrix structural constituent conferring tensile strength	42	24	0.421	1
MF	GO:0015101	organic cation transmembrane transporter activity	35	18	0.421298	1
MF	GO:0097162	MADS box domain binding	1	1	0.421576	1
MF	GO:0031855	oxytocin receptor binding	1	1	0.421721	1
MF	GO:0008201	heparin binding	170	86	0.422274	1
MF	GO:0004180	carboxypeptidase activity	45	23	0.422508	1
MF	GO:0016651	oxidoreductase activity, acting on NAD(P)H	75	35	0.422582	1
MF	GO:0102264	tRNA-dihydrouridine20 synthase activity	1	1	0.422852	1
MF	GO:0001228	DNA-binding transcription activator activity, RNA polymerase II-specific	444	235	0.423028	1
MF	GO:0030544	Hsp70 protein binding	50	26	0.423054	1
MF	GO:0001223	transcription coactivator binding	42	24	0.424247	1
MF	GO:0005525	GTP binding	340	163	0.424289	1
MF	GO:0005031	tumor necrosis factor receptor activity	8	5	0.424371	1
MF	GO:0004668	protein-arginine deiminase activity	5	3	0.424641	1
MF	GO:0031893	vasopressin receptor binding	3	2	0.424776	1
MF	GO:0031894	V1A vasopressin receptor binding	3	2	0.424776	1
MF	GO:0050459	ethanolamine-phosphate phospho-lyase activity	1	1	0.424843	1
MF	GO:0001216	DNA-binding transcription activator activity	448	237	0.42517	1
MF	GO:0042497	triacyl lipopeptide binding	1	1	0.425235	1
MF	GO:0004708	MAP kinase kinase activity	17	10	0.425642	1
MF	GO:0047840	dCTP diphosphatase activity	1	1	0.425654	1
MF	GO:0004569	glycoprotein endo-alpha-1,2-mannosidase activity	1	1	0.425817	1
MF	GO:1990763	arrestin family protein binding	9	5	0.42604	1
MF	GO:0052858	peptidyl-lysine acetyltransferase activity	1	1	0.426098	1
MF	GO:0017134	fibroblast growth factor binding	23	13	0.426176	1
MF	GO:0015349	thyroid hormone transmembrane transporter activity	7	4	0.4275	1
MF	GO:0051721	protein phosphatase 2A binding	27	15	0.427905	1
MF	GO:0052925	dol-P-Man:Man(5)GlcNAc(2)-PP-Dol alpha-1,3-mannosyltransferase activity	1	1	0.428012	1
MF	GO:0099186	structural constituent of postsynapse	18	10	0.428164	1
MF	GO:0008271	secondary active sulfate transmembrane transporter activity	11	6	0.428167	1
MF	GO:0034038	deoxyhypusine synthase activity	1	1	0.42848	1
MF	GO:0030350	iron-responsive element binding	3	2	0.429036	1
MF	GO:0061657	UFM1 conjugating enzyme activity	1	1	0.429252	1
MF	GO:0031768	ghrelin receptor binding	1	1	0.429294	1
MF	GO:0001530	lipopolysaccharide binding	37	17	0.429615	1
MF	GO:0106347	U2 snRNA 2'-O-methyladenosine m6 methyltransferase activity	1	1	0.429641	1
MF	GO:0005456	CMP-N-acetylneuraminate transmembrane transporter activity	1	1	0.430836	1
MF	GO:0000386	second spliceosomal transesterification activity	1	1	0.43085	1
MF	GO:0030409	glutamate formimidoyltransferase activity	1	1	0.430959	1
MF	GO:0030412	formimidoyltetrahydrofolate cyclodeaminase activity	1	1	0.430959	1
MF	GO:0000095	S-adenosyl-L-methionine transmembrane transporter activity	1	1	0.431325	1
MF	GO:0180003	S-adenosyl-L-methionine:S-adenosyl-L-homocysteine antiporter activity	1	1	0.431325	1
MF	GO:0047992	hydroxylysine kinase activity	1	1	0.431474	1
MF	GO:0004123	cystathionine gamma-lyase activity	1	1	0.432161	1
MF	GO:0044540	L-cystine L-cysteine-lyase (deaminating)	1	1	0.432161	1
MF	GO:0047982	homocysteine desulfhydrase activity	1	1	0.432161	1
MF	GO:0080146	L-cysteine desulfhydrase activity	1	1	0.432161	1
MF	GO:0098606	selenocystathionine gamma-lyase activity	1	1	0.432161	1
MF	GO:0015024	glucuronate-2-sulfatase activity	1	1	0.432335	1
MF	GO:0032357	oxidized purine DNA binding	9	5	0.432468	1
MF	GO:0015293	symporter activity	146	74	0.43255	1
MF	GO:0004152	dihydroorotate dehydrogenase activity	1	1	0.432709	1
MF	GO:0106430	dihydroorotate dehydrogenase (quinone) activity	1	1	0.432709	1
MF	GO:0004742	dihydrolipoyllysine-residue acetyltransferase activity	1	1	0.432723	1
MF	GO:0005452	solute:inorganic anion antiporter activity	27	14	0.432779	1
MF	GO:0033703	3beta-hydroxy-5beta-steroid dehydrogenase activity	2	1	0.432818	1
MF	GO:0070410	co-SMAD binding	9	6	0.432889	1
MF	GO:0022803	passive transmembrane transporter activity	474	242	0.433509	1
MF	GO:0045503	dynein light chain binding	9	5	0.433893	1
MF	GO:0003997	acyl-CoA oxidase activity	7	4	0.433998	1
MF	GO:0050683	AF-1 domain binding	1	1	0.434036	1
MF	GO:0005094	Rho GDP-dissociation inhibitor activity	3	2	0.434409	1
MF	GO:0070089	chloride-activated potassium channel activity	1	1	0.43501	1
MF	GO:0004913	interleukin-4 receptor activity	1	1	0.435129	1
MF	GO:0036132	13-prostaglandin reductase activity	3	2	0.435389	1
MF	GO:0047522	15-oxoprostaglandin 13-oxidase activity	3	2	0.435389	1
MF	GO:0043168	anion binding	2269	1132	0.436078	1
MF	GO:0008419	RNA lariat debranching enzyme activity	1	1	0.436241	1
MF	GO:0031883	taste receptor binding	1	1	0.436319	1
MF	GO:0050136	NADH dehydrogenase (quinone) activity	34	16	0.436517	1
MF	GO:0030377	urokinase plasminogen activator receptor activity	1	1	0.436528	1
MF	GO:1902271	D3 vitamins binding	3	2	0.43695	1
MF	GO:0036140	[protein]-asparagine 3-dioxygenase activity	1	1	0.437191	1
MF	GO:0030791	arsenite methyltransferase activity	1	1	0.437646	1
MF	GO:0017147	Wnt-protein binding	30	17	0.437784	1
MF	GO:0035198	miRNA binding	35	18	0.437798	1
MF	GO:0036105	peroxisome membrane class-1 targeting sequence binding	1	1	0.437879	1
MF	GO:0004540	RNA nuclease activity	116	55	0.438148	1
MF	GO:0034513	box H/ACA snoRNA binding	3	2	0.43836	1
MF	GO:0140849	ATP-dependent H2AZ histone chaperone activity	1	1	0.438797	1
MF	GO:0030984	kininogen binding	1	1	0.438822	1
MF	GO:0015227	acyl carnitine transmembrane transporter activity	1	1	0.43908	1
MF	GO:0010437	9,10 (9', 10')-carotenoid-cleaving dioxygenase activity	1	1	0.439634	1
MF	GO:0102076	beta,beta-carotene-9',10'-cleaving oxygenase activity	1	1	0.439634	1
MF	GO:0003697	single-stranded DNA binding	113	55	0.439635	1
MF	GO:0005346	purine ribonucleotide transmembrane transporter activity	19	10	0.439813	1
MF	GO:0140314	calcium ion sequestering activity	1	1	0.439827	1
MF	GO:0033558	protein lysine deacetylase activity	20	11	0.439883	1
MF	GO:0017080	sodium channel regulator activity	36	19	0.440614	1
MF	GO:0005165	neurotrophin receptor binding	11	7	0.44066	1
MF	GO:0019213	deacetylase activity	35	18	0.440733	1
MF	GO:0016907	G protein-coupled acetylcholine receptor activity	7	4	0.440753	1
MF	GO:0047359	1-alkenyl-2-acylglycerol choline phosphotransferase activity	1	1	0.441123	1
MF	GO:0008753	NADPH dehydrogenase (quinone) activity	3	2	0.441153	1
MF	GO:0004581	dolichyl-phosphate beta-glucosyltransferase activity	1	1	0.44152	1
MF	GO:0050560	aspartate-tRNA(Asn) ligase activity	1	1	0.442033	1
MF	GO:0032358	oxidized pyrimidine DNA binding	1	1	0.442212	1
MF	GO:0061778	intracellular chloride channel activity	19	11	0.442472	1
MF	GO:0047256	lactosylceramide 1,3-N-acetyl-beta-D-glucosaminyltransferase activity	1	1	0.442545	1
MF	GO:1990841	promoter-specific chromatin binding	63	33	0.442787	1
MF	GO:1990244	histone H2AT120 kinase activity	1	1	0.442827	1
MF	GO:0043998	histone H2A acetyltransferase activity	3	2	0.442925	1
MF	GO:0008682	3-demethoxyubiquinol 3-hydroxylase activity	1	1	0.443135	1
MF	GO:0009019	tRNA (guanine-N1-)-methyltransferase activity	4	2	0.443203	1
MF	GO:0008384	IkappaB kinase activity	3	2	0.443723	1
MF	GO:0018455	alcohol dehydrogenase [NAD(P)+] activity	10	4	0.443974	1
MF	GO:0004479	methionyl-tRNA formyltransferase activity	1	1	0.443982	1
MF	GO:0018467	formaldehyde dehydrogenase activity	1	1	0.444072	1
MF	GO:0106321	S-(hydroxymethyl)glutathione dehydrogenase NADP activity	1	1	0.444072	1
MF	GO:0106322	S-(hydroxymethyl)glutathione dehydrogenase NAD activity	1	1	0.444072	1
MF	GO:0016153	urocanate hydratase activity	1	1	0.444174	1
MF	GO:0010348	lithium:proton antiporter activity	1	1	0.444226	1
MF	GO:0004498	calcidiol 1-monooxygenase activity	1	1	0.444855	1
MF	GO:0062185	secalciferol 1-monooxygenase activity	1	1	0.444855	1
MF	GO:0002161	aminoacyl-tRNA editing activity	13	7	0.444924	1
MF	GO:0016286	small conductance calcium-activated potassium channel activity	4	3	0.445399	1
MF	GO:0004325	ferrochelatase activity	1	1	0.445615	1
MF	GO:0015217	ADP transmembrane transporter activity	9	5	0.446065	1
MF	GO:0005516	calmodulin binding	196	104	0.446472	1
MF	GO:0051371	muscle alpha-actinin binding	15	9	0.446504	1
MF	GO:0004082	bisphosphoglycerate mutase activity	3	2	0.446547	1
MF	GO:0004619	phosphoglycerate mutase activity	3	2	0.446547	1
MF	GO:0046538	2,3-bisphosphoglycerate-dependent phosphoglycerate mutase activity	3	2	0.446547	1
MF	GO:0047837	D-xylose 1-dehydrogenase (NADP+) activity	1	1	0.446596	1
MF	GO:0004380	glycoprotein-fucosylgalactoside alpha-N-acetylgalactosaminyltransferase activity	1	1	0.446635	1
MF	GO:0004381	fucosylgalactoside 3-alpha-galactosyltransferase activity	1	1	0.446635	1
MF	GO:0004621	glycosylphosphatidylinositol phospholipase D activity	1	1	0.446661	1
MF	GO:0070523	11-beta-hydroxysteroid dehydrogenase (NAD+) activity	1	1	0.447231	1
MF	GO:0008489	UDP-galactose:glucosylceramide beta-1,4-galactosyltransferase activity	3	2	0.44744	1
MF	GO:0000016	lactase activity	1	1	0.447892	1
MF	GO:0080079	cellobiose glucosidase activity	1	1	0.447892	1
MF	GO:0140749	phlorizin hydrolase activity	1	1	0.447892	1
MF	GO:0036393	thiocyanate peroxidase activity	1	1	0.447957	1
MF	GO:0004749	ribose phosphate diphosphokinase activity	3	2	0.447991	1
MF	GO:0050038	L-xylulose reductase (NADP+) activity	1	1	0.448413	1
MF	GO:0017125	deoxycytidyl transferase activity	1	1	0.448543	1
MF	GO:0035597	N6-isopentenyladenosine methylthiotransferase activity	1	1	0.448595	1
MF	GO:0047391	alkylglycerophosphoethanolamine phosphodiesterase activity	1	1	0.448608	1
MF	GO:0004395	hexaprenyldihydroxybenzoate methyltransferase activity	1	1	0.448674	1
MF	GO:0008689	3-demethylubiquinone-9 3-O-methyltransferase activity	1	1	0.448674	1
MF	GO:0010420	3,4-dihydroxy-5-polyprenylbenzoic acid O-methyltransferase activity	1	1	0.448674	1
MF	GO:0044595	decaprenyldihydroxybenzoate methyltransferase activity	1	1	0.448674	1
MF	GO:0044596	3-demethylubiquinol-10 3-O-methyltransferase activity	1	1	0.448674	1
MF	GO:0061542	3-demethylubiquinol-n 3-O-methyltransferase activity	1	1	0.448674	1
MF	GO:0001850	complement component C3a binding	1	1	0.448726	1
MF	GO:0017110	nucleoside diphosphate phosphatase activity	17	9	0.449336	1
MF	GO:0102390	mycophenolic acid acyl-glucuronide esterase activity	1	1	0.449497	1
MF	GO:0030626	U12 snRNA binding	1	1	0.449589	1
MF	GO:0071890	bicarbonate binding	1	1	0.44972	1
MF	GO:0003854	3-beta-hydroxy-delta5-steroid dehydrogenase activity	4	2	0.449732	1
MF	GO:0004556	alpha-amylase activity	2	1	0.449852	1
MF	GO:0052745	inositol phosphate phosphatase activity	17	10	0.450802	1
MF	GO:0000721	(R,R)-butanediol dehydrogenase activity	1	1	0.451181	1
MF	GO:0003939	L-iditol 2-dehydrogenase activity	1	1	0.451181	1
MF	GO:0031320	hexitol dehydrogenase activity	1	1	0.451181	1
MF	GO:0046526	D-xylulose reductase activity	1	1	0.451181	1
MF	GO:0047833	D-sorbitol dehydrogenase (acceptor) activity	1	1	0.451181	1
MF	GO:0050255	ribitol 2-dehydrogenase activity	1	1	0.451181	1
MF	GO:0004931	extracellularly ATP-gated monoatomic cation channel activity	7	4	0.451344	1
MF	GO:0099106	ion channel regulator activity	127	66	0.452124	1
MF	GO:0140597	protein carrier chaperone	33	16	0.452251	1
MF	GO:0099103	channel activator activity	5	3	0.4523	1
MF	GO:0050571	1,5-anhydro-D-fructose reductase activity	1	1	0.452626	1
MF	GO:1901681	sulfur compound binding	263	133	0.452823	1
MF	GO:0043522	leucine zipper domain binding	11	6	0.453261	1
MF	GO:0051059	NF-kappaB binding	28	14	0.453412	1
MF	GO:0003963	RNA-3'-phosphate cyclase activity	1	1	0.453425	1
MF	GO:0005173	stem cell factor receptor binding	4	3	0.453605	1
MF	GO:0004558	alpha-1,4-glucosidase activity	3	2	0.454048	1
MF	GO:0032450	maltose alpha-glucosidase activity	3	2	0.454048	1
MF	GO:0030619	U1 snRNA binding	7	4	0.454225	1
MF	GO:0102200	N-acetylphosphatidylethanolamine-hydrolysing phospholipase activity	1	1	0.454806	1
MF	GO:0061770	translation elongation factor binding	3	2	0.45495	1
MF	GO:0016175	superoxide-generating NAD(P)H oxidase activity	7	4	0.455202	1
MF	GO:0005335	serotonin:sodium:chloride symporter activity	3	2	0.455651	1
MF	GO:0047016	cholest-5-ene-3-beta,7-alpha-diol 3-beta-dehydrogenase activity	1	1	0.455682	1
MF	GO:0008474	palmitoyl-(protein) hydrolase activity	10	5	0.455722	1
MF	GO:0050337	thiosulfate-thiol sulfurtransferase activity	1	1	0.456006	1
MF	GO:0047280	nicotinamide phosphoribosyltransferase activity	1	1	0.456101	1
MF	GO:0008785	alkyl hydroperoxide reductase activity	1	1	0.456562	1
MF	GO:0140327	flippase activity	15	9	0.457218	1
MF	GO:0017045	corticotropin-releasing hormone activity	1	1	0.457554	1
MF	GO:0140808	NAD+-protein-tyrosine ADP-ribosyltransferase activity	1	1	0.457636	1
MF	GO:0140815	NAD+-protein-histidine ADP-ribosyltransferase activity	1	1	0.457636	1
MF	GO:0140816	NAD+-histone H2BS6 serine ADP-ribosyltransferase activity	1	1	0.457636	1
MF	GO:0140817	NAD+-histone H3S10 serine ADP-ribosyltransferase activity	1	1	0.457636	1
MF	GO:0140822	NAD+-histone H2BE35 glutamate ADP-ribosyltransferase activity	1	1	0.457636	1
MF	GO:0004108	citrate (Si)-synthase activity	1	1	0.45765	1
MF	GO:0036440	citrate synthase activity	1	1	0.45765	1
MF	GO:0030369	ICAM-3 receptor activity	3	2	0.457954	1
MF	GO:0004835	tubulin-tyrosine ligase activity	1	1	0.457964	1
MF	GO:0005546	phosphatidylinositol-4,5-bisphosphate binding	78	41	0.458278	1
MF	GO:0016509	long-chain-3-hydroxyacyl-CoA dehydrogenase activity	3	2	0.458323	1
MF	GO:0004149	dihydrolipoyllysine-residue succinyltransferase activity	1	1	0.458333	1
MF	GO:0016751	S-succinyltransferase activity	1	1	0.458333	1
MF	GO:0051750	delta(3,5)-delta(2,4)-dienoyl-CoA isomerase activity	1	1	0.458388	1
MF	GO:0140360	cyclic-GMP-AMP transmembrane transporter activity	3	2	0.458612	1
MF	GO:0008066	glutamate receptor activity	26	16	0.45864	1
MF	GO:0008757	S-adenosylmethionine-dependent methyltransferase activity	171	83	0.458929	1
MF	GO:0043167	ion binding	5635	2765	0.459514	1
MF	GO:0043993	histone H3K18 acetyltransferase activity	1	1	0.459792	1
MF	GO:0106075	peptide N-succinyltransferase activity	1	1	0.459792	1
MF	GO:0106078	histone succinyltransferase activity	1	1	0.459792	1
MF	GO:0106228	peptide glutaryltransferase activity	1	1	0.459792	1
MF	GO:0106229	histone glutaryltransferase activity	1	1	0.459792	1
MF	GO:0016300	tRNA (uracil) methyltransferase activity	3	2	0.459793	1
MF	GO:0015135	glucuronate transmembrane transporter activity	1	1	0.459806	1
MF	GO:0015136	sialic acid transmembrane transporter activity	1	1	0.459806	1
MF	GO:0015538	sialic acid:proton symporter activity	1	1	0.459806	1
MF	GO:0042880	D-glucuronate transmembrane transporter activity	1	1	0.459806	1
MF	GO:0019964	type II interferon binding	1	1	0.459972	1
MF	GO:0036373	L-fucose mutarotase activity	1	1	0.460111	1
MF	GO:0000121	glycerol-1-phosphatase activity	1	1	0.46018	1
MF	GO:0043136	glycerol-3-phosphatase activity	1	1	0.46018	1
MF	GO:0004438	phosphatidylinositol-3-phosphate phosphatase activity	10	6	0.460363	1
MF	GO:0005020	stem cell factor receptor activity	1	1	0.461252	1
MF	GO:0000285	1-phosphatidylinositol-3-phosphate 5-kinase activity	3	2	0.461351	1
MF	GO:0052810	1-phosphatidylinositol-5-kinase activity	3	2	0.461351	1
MF	GO:0001849	complement component C1q complex binding	8	4	0.462126	1
MF	GO:0008448	N-acetylglucosamine-6-phosphate deacetylase activity	1	1	0.462164	1
MF	GO:0047419	N-acetylgalactosamine-6-phosphate deacetylase activity	1	1	0.462164	1
MF	GO:0072545	tyrosine binding	1	1	0.462179	1
MF	GO:0033883	pyridoxal phosphatase activity	3	2	0.462242	1
MF	GO:0008184	glycogen phosphorylase activity	3	2	0.462556	1
MF	GO:0102250	linear malto-oligosaccharide phosphorylase activity	3	2	0.462556	1
MF	GO:0102499	SHG alpha-glucan phosphorylase activity	3	2	0.462556	1
MF	GO:0031545	peptidyl-proline 4-dioxygenase activity	8	5	0.4627	1
MF	GO:0004348	glucosylceramidase activity	4	2	0.462957	1
MF	GO:0031895	V1B vasopressin receptor binding	1	1	0.463097	1
MF	GO:0106261	tRNA uridine(34) acetyltransferase activity	1	1	0.463168	1
MF	GO:0019780	FAT10 activating enzyme activity	1	1	0.463225	1
MF	GO:0070774	phytoceramidase activity	1	1	0.463324	1
MF	GO:0140326	ATPase-coupled intramembrane lipid transporter activity	26	15	0.463748	1
MF	GO:0098619	selenocysteine-tRNA ligase activity	1	1	0.464436	1
MF	GO:0008199	ferric iron binding	9	5	0.464826	1
MF	GO:0015026	coreceptor activity	47	23	0.464899	1
MF	GO:0005316	high-affinity inorganic phosphate:sodium symporter activity	1	1	0.464923	1
MF	GO:0061811	ADP-ribosyl cyclase activity	1	1	0.46521	1
MF	GO:0061812	cyclic ADP-ribose hydrolase	1	1	0.46521	1
MF	GO:0047708	biotinidase activity	1	1	0.465239	1
MF	GO:0005167	neurotrophin TRK receptor binding	6	4	0.465455	1
MF	GO:0005168	neurotrophin TRKA receptor binding	6	4	0.465455	1
MF	GO:0004573	Glc3Man9GlcNAc2 oligosaccharide glucosidase activity	1	1	0.465858	1
MF	GO:0042283	dolichyl pyrophosphate Glc1Man9GlcNAc2 alpha-1,3-glucosyltransferase activity	1	1	0.465988	1
MF	GO:0033745	L-methionine-(R)-S-oxide reductase activity	3	2	0.466314	1
MF	GO:0022852	glycine-gated chloride ion channel activity	1	1	0.46632	1
MF	GO:0070548	L-glutamine aminotransferase activity	3	2	0.466902	1
MF	GO:0004654	polyribonucleotide nucleotidyltransferase activity	1	1	0.467291	1
MF	GO:0008242	omega peptidase activity	13	7	0.468043	1
MF	GO:0035255	ionotropic glutamate receptor binding	20	12	0.468169	1
MF	GO:0005262	calcium channel activity	125	66	0.468482	1
MF	GO:0060703	deoxyribonuclease inhibitor activity	1	1	0.468803	1
MF	GO:0140828	metal cation:monoatomic cation antiporter activity	38	20	0.468914	1
MF	GO:0015215	nucleotide transmembrane transporter activity	28	14	0.469129	1
MF	GO:0046554	malate dehydrogenase (NADP+) activity	1	1	0.469153	1
MF	GO:0019153	protein-disulfide reductase (glutathione) activity	1	1	0.469211	1
MF	GO:0008020	G protein-coupled photoreceptor activity	11	5	0.470088	1
MF	GO:1990935	splicing factor binding	5	3	0.470109	1
MF	GO:0008988	rRNA (adenine-N6-)-methyltransferase activity	3	2	0.470267	1
MF	GO:0052798	beta-galactoside alpha-2,3-sialyltransferase activity	1	1	0.470363	1
MF	GO:0043999	histone H2AK5 acetyltransferase activity	1	1	0.470509	1
MF	GO:0004550	nucleoside diphosphate kinase activity	18	9	0.470909	1
MF	GO:0052840	inositol diphosphate tetrakisphosphate diphosphatase activity	1	1	0.471005	1
MF	GO:0004104	cholinesterase activity	3	2	0.471225	1
MF	GO:1990247	N6-methyladenosine-containing RNA binding	10	6	0.472412	1
MF	GO:0015052	beta3-adrenergic receptor activity	1	1	0.472463	1
MF	GO:0004018	N6-(1,2-dicarboxyethyl)AMP AMP-lyase (fumarate-forming) activity	1	1	0.472492	1
MF	GO:0070626	(S)-2-(5-amino-1-(5-phospho-D-ribosyl)imidazole-4-carboxamido) succinate lyase (fumarate-forming) activity	1	1	0.472492	1
MF	GO:0016829	lyase activity	183	87	0.472691	1
MF	GO:0033679	3'-5' DNA/RNA helicase activity	1	1	0.472739	1
MF	GO:0140036	ubiquitin-dependent protein binding	18	10	0.472811	1
MF	GO:0001596	angiotensin type I receptor activity	1	1	0.472841	1
MF	GO:1990955	G-rich single-stranded DNA binding	1	1	0.47393	1
MF	GO:0023025	MHC class Ib protein complex binding	4	2	0.474085	1
MF	GO:0034452	dynactin binding	12	7	0.474238	1
MF	GO:0019798	procollagen-proline dioxygenase activity	8	5	0.47425	1
MF	GO:0004921	interleukin-11 receptor activity	3	2	0.474413	1
MF	GO:0019970	interleukin-11 binding	3	2	0.474413	1
MF	GO:0061980	regulatory RNA binding	46	23	0.47448	1
MF	GO:0003725	double-stranded RNA binding	70	35	0.474737	1
MF	GO:0042281	dolichyl pyrophosphate Man9GlcNAc2 alpha-1,3-glucosyltransferase activity	1	1	0.474929	1
MF	GO:0043176	amine binding	11	6	0.475185	1
MF	GO:0019212	phosphatase inhibitor activity	43	22	0.475232	1
MF	GO:0019975	interleukin-17 binding	1	1	0.475262	1
MF	GO:0042163	interleukin-12 beta subunit binding	1	1	0.475262	1
MF	GO:0045513	interleukin-27 binding	1	1	0.475262	1
MF	GO:0016728	oxidoreductase activity, acting on CH or CH2 groups, disulfide as acceptor	5	3	0.475369	1
MF	GO:0022894	Intermediate conductance calcium-activated potassium channel activity	1	1	0.475464	1
MF	GO:0004869	cysteine-type endopeptidase inhibitor activity	33	13	0.475533	1
MF	GO:1990599	3' overhang single-stranded DNA endodeoxyribonuclease activity	3	2	0.475745	1
MF	GO:0030366	molybdopterin synthase activity	1	1	0.475983	1
MF	GO:0008940	nitrate reductase activity	3	2	0.476328	1
MF	GO:0004164	diphthine synthase activity	1	1	0.476645	1
MF	GO:0043015	gamma-tubulin binding	31	17	0.476903	1
MF	GO:0030742	GTP-dependent protein binding	21	11	0.477005	1
MF	GO:0004729	oxygen-dependent protoporphyrinogen oxidase activity	1	1	0.47742	1
MF	GO:0070818	protoporphyrinogen oxidase activity	1	1	0.47742	1
MF	GO:0008238	exopeptidase activity	98	48	0.477759	1
MF	GO:0015038	glutathione disulfide oxidoreductase activity	5	3	0.477845	1
MF	GO:0047620	acylglycerol kinase activity	1	1	0.477922	1
MF	GO:0036402	proteasome-activating activity	6	3	0.477931	1
MF	GO:0051087	protein-folding chaperone binding	127	63	0.478246	1
MF	GO:0008081	phosphoric diester hydrolase activity	83	43	0.479019	1
MF	GO:0004321	fatty-acyl-CoA synthase activity	5	2	0.479231	1
MF	GO:0008482	sulfite oxidase activity	1	1	0.47958	1
MF	GO:0032552	deoxyribonucleotide binding	5	3	0.479755	1
MF	GO:0070975	FHA domain binding	1	1	0.479808	1
MF	GO:0033678	5'-3' DNA/RNA helicase activity	1	1	0.48035	1
MF	GO:0062153	C5-methylcytidine-containing RNA binding	3	2	0.480539	1
MF	GO:0003921	GMP synthase activity	1	1	0.481406	1
MF	GO:0003922	GMP synthase (glutamine-hydrolyzing) activity	1	1	0.481406	1
MF	GO:2001070	starch binding	1	1	0.481477	1
MF	GO:0017178	diphthine-ammonia ligase activity	1	1	0.481491	1
MF	GO:1904678	alpha-aminoacyl-tRNA binding	1	1	0.481634	1
MF	GO:0106137	IkappaB kinase complex binding	1	1	0.481663	1
MF	GO:0001614	purinergic nucleotide receptor activity	17	8	0.481856	1
MF	GO:0016502	nucleotide receptor activity	17	8	0.481856	1
MF	GO:0070892	lipoteichoic acid immune receptor activity	1	1	0.481962	1
MF	GO:0150025	oxidised low-density lipoprotein particle receptor activity	1	1	0.481962	1
MF	GO:0018479	benzaldehyde dehydrogenase (NAD+) activity	3	2	0.482347	1
MF	GO:0140954	histone H3K36 dimethyltransferase activity	4	3	0.482502	1
MF	GO:0008832	dGTPase activity	1	1	0.482648	1
MF	GO:0016793	triphosphoric monoester hydrolase activity	1	1	0.482648	1
MF	GO:0032560	guanyl deoxyribonucleotide binding	1	1	0.482648	1
MF	GO:0032567	dGTP binding	1	1	0.482648	1
MF	GO:0106375	deoxynucleoside triphosphate hydrolase activity	1	1	0.482648	1
MF	GO:0061632	RNA lariat debranching enzyme activator activity	1	1	0.482934	1
MF	GO:0046875	ephrin receptor binding	26	15	0.483444	1
MF	GO:0017075	syntaxin-1 binding	19	10	0.484009	1
MF	GO:0000182	rDNA binding	10	6	0.484231	1
MF	GO:0140416	transcription regulator inhibitor activity	20	11	0.484407	1
MF	GO:0102121	ceramidase activity	6	3	0.484459	1
MF	GO:0009881	photoreceptor activity	13	6	0.484521	1
MF	GO:0016913	follicle-stimulating hormone activity	2	1	0.4846	1
MF	GO:0017128	phospholipid scramblase activity	15	8	0.485389	1
MF	GO:0008934	inositol monophosphate 1-phosphatase activity	3	2	0.485489	1
MF	GO:0052832	inositol monophosphate 3-phosphatase activity	3	2	0.485489	1
MF	GO:0052833	inositol monophosphate 4-phosphatase activity	3	2	0.485489	1
MF	GO:0052834	inositol monophosphate phosphatase activity	3	2	0.485489	1
MF	GO:0044388	small protein activating enzyme binding	5	3	0.486107	1
MF	GO:0004806	triglyceride lipase activity	23	11	0.486228	1
MF	GO:0003950	NAD+ ADP-ribosyltransferase activity	23	11	0.48663	1
MF	GO:0042834	peptidoglycan binding	18	8	0.486716	1
MF	GO:0019178	NADP phosphatase activity	1	1	0.486765	1
MF	GO:0102757	NADPH phosphatase activity	1	1	0.486765	1
MF	GO:0005158	insulin receptor binding	21	12	0.486772	1
MF	GO:0000140	acylglycerone-phosphate reductase activity	1	1	0.486985	1
MF	GO:0036094	small molecule binding	2398	1184	0.487097	1
MF	GO:0003860	3-hydroxyisobutyryl-CoA hydrolase activity	1	1	0.487206	1
MF	GO:0032554	purine deoxyribonucleotide binding	3	2	0.487696	1
MF	GO:0042171	lysophosphatidic acid acyltransferase activity	20	11	0.488081	1
MF	GO:0071617	lysophospholipid acyltransferase activity	20	11	0.488081	1
MF	GO:0004364	glutathione transferase activity	22	9	0.488102	1
MF	GO:0032393	MHC class I receptor activity	11	4	0.488354	1
MF	GO:0003937	IMP cyclohydrolase activity	1	1	0.488962	1
MF	GO:0004643	phosphoribosylaminoimidazolecarboxamide formyltransferase activity	1	1	0.488962	1
MF	GO:0001512	dihydronicotinamide riboside quinone reductase activity	1	1	0.489008	1
MF	GO:1904408	melatonin binding	1	1	0.489008	1
MF	GO:0008574	plus-end-directed microtubule motor activity	16	9	0.489104	1
MF	GO:0016623	oxidoreductase activity, acting on the aldehyde or oxo group of donors, oxygen as acceptor	4	2	0.489414	1
MF	GO:0102149	farnesylcysteine lyase activity	1	1	0.489521	1
MF	GO:0001221	transcription coregulator binding	107	60	0.489807	1
MF	GO:0001601	peptide YY receptor activity	3	2	0.490255	1
MF	GO:0004492	methyl/ethyl malonyl-CoA decarboxylase activity	1	1	0.490483	1
MF	GO:0090079	translation regulator activity, nucleic acid binding	93	47	0.490757	1
MF	GO:0062050	GPI-mannose ethanolamine phosphate phosphodiesterase activity	1	1	0.491709	1
MF	GO:0019811	cocaine binding	1	1	0.491725	1
MF	GO:0019136	deoxynucleoside kinase activity	5	3	0.4921	1
MF	GO:0008437	thyrotropin-releasing hormone activity	1	1	0.49215	1
MF	GO:0042356	GDP-4-dehydro-D-rhamnose reductase activity	1	1	0.492182	1
MF	GO:0047918	GDP-mannose 3,5-epimerase activity	1	1	0.492182	1
MF	GO:0050577	GDP-L-fucose synthase activity	1	1	0.492182	1
MF	GO:0004910	interleukin-1, type II, blocking receptor activity	1	1	0.492435	1
MF	GO:0032027	myosin light chain binding	8	4	0.492533	1
MF	GO:0047609	acetylputrescine deacetylase activity	1	1	0.493203	1
MF	GO:0047611	acetylspermidine deacetylase activity	1	1	0.493203	1
MF	GO:0047273	galactosylgalactosylglucosylceramide beta-D-acetylgalactosaminyltransferase activity	1	1	0.493623	1
MF	GO:0036312	phosphatidylinositol 3-kinase regulatory subunit binding	10	6	0.494289	1
MF	GO:0016495	C-X3-C chemokine receptor activity	1	1	0.495035	1
MF	GO:0071424	rRNA (cytosine-N4-)-methyltransferase activity	1	1	0.495119	1
MF	GO:0062152	mRNA (cytidine-5-)-methyltransferase activity	1	1	0.495537	1
MF	GO:0008995	ribonuclease E activity	1	1	0.495587	1
MF	GO:0008812	choline dehydrogenase activity	1	1	0.495621	1
MF	GO:0004970	ionotropic glutamate receptor activity	18	11	0.495693	1
MF	GO:0015499	formate transmembrane transporter activity	1	1	0.495756	1
MF	GO:0060229	lipase activator activity	16	8	0.495836	1
MF	GO:0098634	cell-matrix adhesion mediator activity	7	4	0.495848	1
MF	GO:0015343	siderophore-iron transmembrane transporter activity	1	1	0.496179	1
MF	GO:0042931	enterobactin transmembrane transporter activity	1	1	0.496179	1
MF	GO:0045499	chemorepellent activity	28	16	0.496283	1
MF	GO:0051747	cytosine C-5 DNA demethylase activity	1	1	0.497226	1
MF	GO:0015127	bilirubin transmembrane transporter activity	1	1	0.497296	1
MF	GO:0008443	phosphofructokinase activity	6	4	0.497352	1
MF	GO:0047192	1-alkylglycerophosphocholine O-acetyltransferase activity	3	2	0.497495	1
MF	GO:0000062	fatty-acyl-CoA binding	17	9	0.49758	1
MF	GO:0016416	O-palmitoyltransferase activity	5	3	0.497895	1
MF	GO:0140857	histone H3T45 kinase activity	1	1	0.498224	1
MF	GO:0018738	S-formylglutathione hydrolase activity	1	1	0.498383	1
MF	GO:0008957	phenylacetaldehyde dehydrogenase activity	1	1	0.498419	1
MF	GO:0016663	oxidoreductase activity, acting on other nitrogenous compounds as donors, oxygen as acceptor	1	1	0.498419	1
MF	GO:0018547	nitroglycerin reductase activity	1	1	0.498419	1
MF	GO:0004324	ferredoxin-NADP+ reductase activity	1	1	0.49849	1
MF	GO:0008937	ferredoxin-NAD(P) reductase activity	1	1	0.49849	1
MF	GO:0015039	NADPH-adrenodoxin reductase activity	1	1	0.49849	1
MF	GO:0140083	ATP-dependent protein-DNA unloader activity	1	1	0.498739	1
MF	GO:0005368	taurine transmembrane transporter activity	5	3	0.498791	1
MF	GO:0042959	alkanesulfonate transmembrane transporter activity	5	3	0.498791	1
MF	GO:0015327	cystine:glutamate antiporter activity	1	1	0.499061	1
MF	GO:0015328	cystine secondary active transmembrane transporter activity	1	1	0.499061	1
MF	GO:0140926	L-kynurenine transmembrane transporter activity	1	1	0.499061	1
MF	GO:0170011	stalled ribosome sensor activity	3	2	0.499243	1
MF	GO:0004617	phosphoglycerate dehydrogenase activity	1	1	0.499439	1
MF	GO:0016813	hydrolase activity, acting on carbon-nitrogen (but not peptide) bonds, in linear amidines	11	6	0.499483	1
MF	GO:0086076	gap junction channel activity involved in atrial cardiac muscle cell-AV node cell electrical coupling	1	1	0.499547	1
MF	GO:0086078	gap junction channel activity involved in bundle of His cell-Purkinje myocyte electrical coupling	1	1	0.499547	1
MF	GO:0086079	gap junction channel activity involved in Purkinje myocyte-ventricular cardiac muscle cell electrical coupling	1	1	0.499547	1
MF	GO:0015556	C4-dicarboxylate transmembrane transporter activity	15	8	0.500931	1
MF	GO:0004616	phosphogluconate dehydrogenase (decarboxylating) activity	1	1	0.501935	1
MF	GO:0052381	tRNA dimethylallyltransferase activity	1	1	0.502372	1
MF	GO:0016308	1-phosphatidylinositol-4-phosphate 5-kinase activity	9	5	0.502533	1
MF	GO:0017064	fatty acid amide hydrolase activity	3	2	0.50285	1
MF	GO:0062078	TSC1-TSC2 complex binding	1	1	0.503063	1
MF	GO:1990715	mRNA CDS binding	3	2	0.50311	1
MF	GO:0005229	intracellular calcium activated chloride channel activity	18	10	0.503424	1
MF	GO:0004633	phosphopantothenoylcysteine decarboxylase activity	1	1	0.503898	1
MF	GO:0050046	delta7-sterol 5(6)-desaturase activity	1	1	0.503996	1
MF	GO:0086077	gap junction channel activity involved in AV node cell-bundle of His cell electrical coupling	3	2	0.504277	1
MF	GO:0140104	molecular carrier activity	92	42	0.504322	1
MF	GO:0016497	substance K receptor activity	1	1	0.504786	1
MF	GO:0071253	connexin binding	5	3	0.50521	1
MF	GO:0050333	thiamine triphosphate phosphatase activity	1	1	0.505344	1
MF	GO:0015228	coenzyme A transmembrane transporter activity	3	2	0.505698	1
MF	GO:0070290	N-acylphosphatidylethanolamine-specific phospholipase D activity	3	2	0.506216	1
MF	GO:0043333	2-octaprenyl-6-methoxy-1,4-benzoquinone methylase activity	1	1	0.506232	1
MF	GO:0043430	2-decaprenyl-6-methoxy-1,4-benzoquinone methyltransferase activity	1	1	0.506232	1
MF	GO:0005148	prolactin receptor binding	2	1	0.506358	1
MF	GO:0042979	ornithine decarboxylase regulator activity	5	3	0.506591	1
MF	GO:0047498	calcium-dependent phospholipase A2 activity	17	7	0.506608	1
MF	GO:0036004	GAF domain binding	1	1	0.506804	1
MF	GO:0043531	ADP binding	35	19	0.506944	1
MF	GO:0140870	RNA polymerase inhibitor activity	1	1	0.50701	1
MF	GO:0015183	L-aspartate transmembrane transporter activity	9	5	0.507387	1
MF	GO:0047190	2-acylglycerophosphocholine O-acyltransferase activity	1	1	0.507567	1
MF	GO:0071618	lysophosphatidylethanolamine acyltransferase activity	1	1	0.507567	1
MF	GO:0004087	carbamoyl-phosphate synthase (ammonia) activity	1	1	0.507879	1
MF	GO:0033919	glucan 1,3-alpha-glucosidase activity	1	1	0.508046	1
MF	GO:0090600	alpha-1,3-glucosidase activity	1	1	0.508046	1
MF	GO:0016361	activin receptor activity, type I	5	3	0.508814	1
MF	GO:0008903	hydroxypyruvate isomerase activity	1	1	0.508971	1
MF	GO:0003909	DNA ligase activity	3	2	0.509169	1
MF	GO:0003910	DNA ligase (ATP) activity	3	2	0.509169	1
MF	GO:0000822	inositol hexakisphosphate binding	3	2	0.509215	1
MF	GO:0061598	molybdopterin adenylyltransferase activity	1	1	0.509354	1
MF	GO:0061599	molybdopterin molybdotransferase activity	1	1	0.509354	1
MF	GO:0004631	phosphomevalonate kinase activity	1	1	0.509609	1
MF	GO:0035259	nuclear glucocorticoid receptor binding	12	7	0.509731	1
MF	GO:0001006	RNA polymerase III type 3 promoter sequence-specific DNA binding	7	4	0.509857	1
MF	GO:0036470	tyrosine 3-monooxygenase activator activity	1	1	0.509995	1
MF	GO:0036478	L-dopa decarboxylase activator activity	1	1	0.509995	1
MF	GO:0036524	protein deglycase activity	1	1	0.509995	1
MF	GO:1990422	glyoxalase (glycolic acid-forming) activity	1	1	0.509995	1
MF	GO:0031841	neuropeptide Y receptor binding	3	2	0.509998	1
MF	GO:0140211	folic acid:proton symporter activity	1	1	0.510016	1
MF	GO:0046912	acyltransferase activity, acyl groups converted into alkyl on transfer	5	3	0.510175	1
MF	GO:0008309	double-stranded DNA exodeoxyribonuclease activity	6	3	0.510317	1
MF	GO:0000340	RNA 7-methylguanosine cap binding	12	7	0.510765	1
MF	GO:0031996	thioesterase binding	9	5	0.510827	1
MF	GO:0015185	gamma-aminobutyric acid transmembrane transporter activity	8	5	0.511089	1
MF	GO:0036384	CDP phosphatase activity	3	2	0.512249	1
MF	GO:0017065	single-strand selective uracil DNA N-glycosylase activity	1	1	0.512283	1
MF	GO:0031717	cannabinoid receptor binding	1	1	0.512637	1
MF	GO:0031718	type 1 cannabinoid receptor binding	1	1	0.512637	1
MF	GO:0008137	NADH dehydrogenase (ubiquinone) activity	33	15	0.512674	1
MF	GO:0098639	collagen binding involved in cell-matrix adhesion	5	3	0.512914	1
MF	GO:0016423	tRNA (guanine) methyltransferase activity	11	5	0.513138	1
MF	GO:0047805	cytidylate cyclase activity	1	1	0.513306	1
MF	GO:0097371	MDM2/MDM4 family protein binding	11	6	0.513429	1
MF	GO:0030184	nitric oxide transmembrane transporter activity	1	1	0.514002	1
MF	GO:0004136	deoxyadenosine kinase activity	3	2	0.514406	1
MF	GO:0034338	short-chain carboxylesterase activity	6	3	0.514716	1
MF	GO:0004990	oxytocin receptor activity	1	1	0.514818	1
MF	GO:1904931	MCM complex binding	1	1	0.515916	1
MF	GO:0030172	troponin C binding	3	2	0.516209	1
MF	GO:0004096	catalase activity	3	2	0.516225	1
MF	GO:0004908	interleukin-1 receptor activity	6	3	0.516469	1
MF	GO:0098960	postsynaptic neurotransmitter receptor activity	69	35	0.517272	1
MF	GO:0061665	SUMO ligase activity	13	7	0.51738	1
MF	GO:0030233	deoxynucleotide transmembrane transporter activity	1	1	0.51747	1
MF	GO:0008897	holo-[acyl-carrier-protein] synthase activity	1	1	0.517493	1
MF	GO:1990932	5.8S rRNA binding	1	1	0.51754	1
MF	GO:0030379	neurotensin receptor activity, non-G protein-coupled	1	1	0.51761	1
MF	GO:0004778	succinyl-CoA hydrolase activity	2	1	0.518532	1
MF	GO:0044466	glutaryl-CoA hydrolase activity	2	1	0.518532	1
MF	GO:0001162	RNA polymerase II intronic transcription regulatory region sequence-specific DNA binding	8	5	0.518555	1
MF	GO:0001872	(1->3)-beta-D-glucan binding	2	1	0.519303	1
MF	GO:0086038	calcium:sodium antiporter activity involved in regulation of cardiac muscle cell membrane potential	1	1	0.5195	1
MF	GO:0001875	lipopolysaccharide immune receptor activity	6	3	0.519679	1
MF	GO:0005540	hyaluronic acid binding	23	12	0.520044	1
MF	GO:0042731	PH domain binding	8	5	0.520923	1
MF	GO:0047173	phosphatidylcholine-retinol O-acyltransferase activity	1	1	0.521037	1
MF	GO:0102279	lecithin:11-cis retinol acyltransferase activity	1	1	0.521037	1
MF	GO:0022890	inorganic cation transmembrane transporter activity	531	269	0.521349	1
MF	GO:0003711	transcription elongation factor activity	6	3	0.521689	1
MF	GO:0051429	corticotropin-releasing hormone receptor binding	5	3	0.521891	1
MF	GO:0008493	tetracycline transmembrane transporter activity	1	1	0.521985	1
MF	GO:0008169	C-methyltransferase activity	6	3	0.522018	1
MF	GO:0015631	tubulin binding	355	179	0.52251	1
MF	GO:0047144	2-acylglycerol-3-phosphate O-acyltransferase activity	9	5	0.522643	1
MF	GO:0099095	ligand-gated monoatomic anion channel activity	16	9	0.52306	1
MF	GO:0003851	2-hydroxyacylsphingosine 1-beta-galactosyltransferase activity	1	1	0.523114	1
MF	GO:0047263	N-acylsphingosine galactosyltransferase activity	1	1	0.523114	1
MF	GO:0016670	oxidoreductase activity, acting on a sulfur group of donors, oxygen as acceptor	11	6	0.523325	1
MF	GO:0033867	Fas-activated serine/threonine kinase activity	1	1	0.523981	1
MF	GO:0051736	ATP-dependent polyribonucleotide 5'-hydroxyl-kinase activity	1	1	0.524006	1
MF	GO:0016415	octanoyltransferase activity	4	2	0.524216	1
MF	GO:0030298	receptor signaling protein tyrosine kinase activator activity	5	3	0.524324	1
MF	GO:0004059	aralkylamine N-acetyltransferase activity	1	1	0.524905	1
MF	GO:0004132	dCMP deaminase activity	1	1	0.525106	1
MF	GO:0004813	alanine-tRNA ligase activity	3	2	0.525428	1
MF	GO:0004751	ribose-5-phosphate isomerase activity	1	1	0.525787	1
MF	GO:0008454	alpha-1,3-mannosylglycoprotein 4-beta-N-acetylglucosaminyltransferase activity	3	2	0.526972	1
MF	GO:0004222	metalloendopeptidase activity	104	50	0.527242	1
MF	GO:1901707	leptomycin B binding	1	1	0.527469	1
MF	GO:0003830	beta-1,4-mannosylglycoprotein 4-beta-N-acetylglucosaminyltransferase activity	1	1	0.528062	1
MF	GO:0086039	P-type calcium transporter activity involved in regulation of cardiac muscle cell membrane potential	1	1	0.528398	1
MF	GO:0004139	deoxyribose-phosphate aldolase activity	1	1	0.528502	1
MF	GO:0016798	hydrolase activity, acting on glycosyl bonds	118	55	0.528762	1
MF	GO:0031628	opioid receptor binding	7	4	0.529116	1
MF	GO:0102991	myristoyl-CoA hydrolase activity	14	6	0.529291	1
MF	GO:0004992	platelet activating factor receptor activity	3	2	0.529659	1
MF	GO:0016263	glycoprotein-N-acetylgalactosamine 3-beta-galactosyltransferase activity	1	1	0.529859	1
MF	GO:0071553	G protein-coupled pyrimidinergic nucleotide receptor activity	3	2	0.529905	1
MF	GO:0008607	phosphorylase kinase regulator activity	3	2	0.530124	1
MF	GO:0004594	pantothenate kinase activity	3	2	0.530244	1
MF	GO:0001848	complement binding	24	10	0.530517	1
MF	GO:0038186	lithocholic acid receptor activity	1	1	0.53158	1
MF	GO:1902098	calcitriol binding	1	1	0.53158	1
MF	GO:1902121	lithocholic acid binding	1	1	0.53158	1
MF	GO:0009055	electron transfer activity	99	43	0.531611	1
MF	GO:0120160	intraciliary transport particle A binding	3	2	0.531972	1
MF	GO:0043843	ADP-specific glucokinase activity	1	1	0.532572	1
MF	GO:0042019	interleukin-23 binding	2	1	0.532805	1
MF	GO:0042020	interleukin-23 receptor activity	2	1	0.532805	1
MF	GO:0051978	lysophospholipid:sodium symporter activity	1	1	0.533031	1
MF	GO:0140348	lysophosphatidylcholine flippase activity	1	1	0.533031	1
MF	GO:0008445	D-aspartate oxidase activity	1	1	0.533166	1
MF	GO:0005184	neuropeptide hormone activity	29	13	0.533665	1
MF	GO:0160041	neuropeptide activity	29	13	0.533665	1
MF	GO:0044024	histone H2AS1 kinase activity	1	1	0.533927	1
MF	GO:0004523	RNA-DNA hybrid ribonuclease activity	6	3	0.533927	1
MF	GO:0004407	histone deacetylase activity	19	10	0.533945	1
MF	GO:0030527	structural constituent of chromatin	72	28	0.534037	1
MF	GO:0047787	delta4-3-oxosteroid 5beta-reductase activity	2	1	0.534126	1
MF	GO:0047127	thiomorpholine-carboxylate dehydrogenase activity	1	1	0.534693	1
MF	GO:0050277	sedoheptulokinase activity	1	1	0.53494	1
MF	GO:0004725	protein tyrosine phosphatase activity	94	49	0.534993	1
MF	GO:0001604	urotensin II receptor activity	2	1	0.535271	1
MF	GO:0106370	protein-L-histidine N-pros-methyltransferase activity	1	1	0.535382	1
MF	GO:0055077	gap junction hemi-channel activity	3	2	0.536138	1
MF	GO:1990381	ubiquitin-specific protease binding	21	11	0.536397	1
MF	GO:0004704	NF-kappaB-inducing kinase activity	5	3	0.53651	1
MF	GO:0044610	FMN transmembrane transporter activity	1	1	0.536548	1
MF	GO:0005105	type 1 fibroblast growth factor receptor binding	5	3	0.536983	1
MF	GO:0004677	DNA-dependent protein kinase activity	3	2	0.537253	1
MF	GO:0003876	AMP deaminase activity	3	2	0.537649	1
MF	GO:0047623	adenosine-phosphate deaminase activity	3	2	0.537649	1
MF	GO:0031700	adrenomedullin receptor binding	1	1	0.537783	1
MF	GO:0016941	natriuretic peptide receptor activity	3	2	0.538157	1
MF	GO:0003883	CTP synthase activity	1	1	0.538179	1
MF	GO:0062069	GARP complex binding	1	1	0.539346	1
MF	GO:0042008	interleukin-18 receptor activity	2	1	0.539424	1
MF	GO:0004671	protein C-terminal S-isoprenylcysteine carboxyl O-methyltransferase activity	1	1	0.539603	1
MF	GO:0010844	recombination hotspot binding	2	1	0.539666	1
MF	GO:0008424	glycoprotein 6-alpha-L-fucosyltransferase activity	1	1	0.53989	1
MF	GO:0046921	alpha-(1->6)-fucosyltransferase activity	1	1	0.53989	1
MF	GO:0015067	amidinotransferase activity	1	1	0.540264	1
MF	GO:0015068	glycine amidinotransferase activity	1	1	0.540264	1
MF	GO:0004903	growth hormone receptor activity	1	1	0.54038	1
MF	GO:0010181	FMN binding	15	7	0.540413	1
MF	GO:0004359	glutaminase activity	3	2	0.541203	1
MF	GO:0048027	mRNA 5'-UTR binding	23	12	0.541219	1
MF	GO:0003968	RNA-dependent RNA polymerase activity	3	2	0.541233	1
MF	GO:0070403	NAD+ binding	16	8	0.541853	1
MF	GO:0003680	minor groove of adenine-thymine-rich DNA binding	10	6	0.542155	1
MF	GO:0061783	peptidoglycan muralytic activity	11	4	0.542255	1
MF	GO:0031208	POZ domain binding	3	2	0.542492	1
MF	GO:0008260	succinyl-CoA:3-oxo-acid CoA-transferase activity	1	1	0.54259	1
MF	GO:0008794	arsenate reductase (glutaredoxin) activity	1	1	0.542767	1
MF	GO:0030611	arsenate reductase activity	1	1	0.542767	1
MF	GO:0050062	long-chain-fatty-acyl-CoA reductase activity	1	1	0.542796	1
MF	GO:0141040	very-long-chain 3-oxoacyl-CoA reductase activity	1	1	0.542796	1
MF	GO:0032029	myosin tail binding	1	1	0.542884	1
MF	GO:0008426	protein kinase C inhibitor activity	3	2	0.543481	1
MF	GO:0005080	protein kinase C binding	50	27	0.543674	1
MF	GO:0009008	DNA-methyltransferase activity	7	4	0.543805	1
MF	GO:0061797	pH-gated chloride channel activity	1	1	0.543857	1
MF	GO:0003824	catalytic activity	5143	2472	0.543864	1
MF	GO:0004427	inorganic diphosphate phosphatase activity	5	3	0.544127	1
MF	GO:0004075	biotin carboxylase activity	1	1	0.544153	1
MF	GO:0030613	oxidoreductase activity, acting on phosphorus or arsenic in donors	3	2	0.544458	1
MF	GO:0030614	oxidoreductase activity, acting on phosphorus or arsenic in donors, disulfide as acceptor	3	2	0.544458	1
MF	GO:0005369	taurine:sodium symporter activity	3	2	0.544521	1
MF	GO:0032356	oxidized DNA binding	10	5	0.54532	1
MF	GO:0070337	3'-flap-structured DNA binding	1	1	0.545671	1
MF	GO:0004748	ribonucleoside-diphosphate reductase activity, thioredoxin disulfide as acceptor	3	2	0.545988	1
MF	GO:0061731	ribonucleoside-diphosphate reductase activity	3	2	0.545988	1
MF	GO:0016004	phospholipase activator activity	12	6	0.547014	1
MF	GO:0099181	structural constituent of presynapse	1	1	0.547143	1
MF	GO:0140993	histone modifying activity	183	92	0.547404	1
MF	GO:0102545	phosphatidyl phospholipase B activity	11	6	0.547576	1
MF	GO:0098772	molecular function regulator activity	1855	897	0.547743	1
MF	GO:0000225	N-acetylglucosaminylphosphatidylinositol deacetylase activity	1	1	0.547958	1
MF	GO:0035650	AP-1 adaptor complex binding	5	3	0.548009	1
MF	GO:0016151	nickel cation binding	3	2	0.548802	1
MF	GO:0045485	omega-6 fatty acid desaturase activity	1	1	0.548927	1
MF	GO:0062076	acyl-CoA delta5-desaturase activity	1	1	0.548927	1
MF	GO:0004306	ethanolamine-phosphate cytidylyltransferase activity	1	1	0.549201	1
MF	GO:0005246	calcium channel regulator activity	44	23	0.549291	1
MF	GO:0035473	lipase binding	7	4	0.549436	1
MF	GO:0046978	TAP1 binding	4	3	0.549698	1
MF	GO:0009922	fatty acid elongase activity	7	4	0.550129	1
MF	GO:0008792	arginine decarboxylase activity	1	1	0.550267	1
MF	GO:0005049	nuclear export signal receptor activity	12	6	0.55082	1
MF	GO:0005539	glycosaminoglycan binding	232	114	0.551293	1
MF	GO:0033229	cysteine transmembrane transporter activity	3	2	0.551293	1
MF	GO:0008745	N-acetylmuramoyl-L-alanine amidase activity	4	2	0.551346	1
MF	GO:0004577	N-acetylglucosaminyldiphosphodolichol N-acetylglucosaminyltransferase activity	1	1	0.551551	1
MF	GO:0031956	medium-chain fatty acid-CoA ligase activity	7	3	0.551659	1
MF	GO:0035925	mRNA 3'-UTR AU-rich region binding	28	15	0.551852	1
MF	GO:0015093	ferrous iron transmembrane transporter activity	5	3	0.55211	1
MF	GO:0003957	NAD(P)+ transhydrogenase (B-specific) activity	1	1	0.55247	1
MF	GO:0008746	NAD(P)+ transhydrogenase activity	1	1	0.55247	1
MF	GO:0016652	oxidoreductase activity, acting on NAD(P)H, NAD(P) as acceptor	1	1	0.55247	1
MF	GO:0015018	galactosylgalactosylxylosylprotein 3-beta-glucuronosyltransferase activity	3	2	0.552686	1
MF	GO:0140608	cysteine-type endopeptidase activator activity	4	2	0.552708	1
MF	GO:0000309	nicotinamide-nucleotide adenylyltransferase activity	3	2	0.552754	1
MF	GO:0051787	misfolded protein binding	19	9	0.553224	1
MF	GO:0106341	omega-hydroxyceramide transacylase activity	1	1	0.553514	1
MF	GO:0004995	tachykinin receptor activity	3	2	0.553514	1
MF	GO:0015318	inorganic molecular entity transmembrane transporter activity	646	324	0.553652	1
MF	GO:0002950	ceramide phosphoethanolamine synthase activity	3	2	0.554208	1
MF	GO:0033188	sphingomyelin synthase activity	3	2	0.554208	1
MF	GO:0047493	ceramide cholinephosphotransferase activity	3	2	0.554208	1
MF	GO:0051378	serotonin binding	10	5	0.554284	1
MF	GO:1990444	F-box domain binding	3	2	0.554437	1
MF	GO:0047760	butyrate-CoA ligase activity	7	3	0.554603	1
MF	GO:0034979	NAD-dependent protein deacetylase activity	6	3	0.554715	1
MF	GO:0004567	beta-mannosidase activity	1	1	0.554806	1
MF	GO:0061798	GTP 3',8'-cyclase activity	1	1	0.55496	1
MF	GO:0061799	cyclic pyranopterin monophosphate synthase activity	1	1	0.55496	1
MF	GO:0004587	ornithine-oxo-acid transaminase activity	1	1	0.555114	1
MF	GO:0050155	ornithine(lysine) transaminase activity	1	1	0.555114	1
MF	GO:1901682	sulfur compound transmembrane transporter activity	56	28	0.555144	1
MF	GO:0019200	carbohydrate kinase activity	20	11	0.555201	1
MF	GO:0005227	calcium activated cation channel activity	24	13	0.555745	1
MF	GO:0090541	MIT domain binding	2	1	0.555754	1
MF	GO:0052894	norspermine:oxygen oxidoreductase activity	1	1	0.556007	1
MF	GO:0052895	N1-acetylspermine:oxygen oxidoreductase (N1-acetylspermidine-forming) activity	1	1	0.556007	1
MF	GO:0050661	NADP binding	50	24	0.556103	1
MF	GO:0030572	phosphatidyltransferase activity	1	1	0.556131	1
MF	GO:0043337	cardiolipin synthase (CMP-forming)	1	1	0.556131	1
MF	GO:0140946	histone H3K4 dimethyltransferase activity	1	1	0.556254	1
MF	GO:0140952	histone H3K27 dimethyltransferase activity	1	1	0.556254	1
MF	GO:0071667	DNA/RNA hybrid binding	1	1	0.55647	1
MF	GO:0106219	zinc ion sensor activity	1	1	0.5565	1
MF	GO:0140486	zinc ion sequestering activity	1	1	0.5565	1
MF	GO:0004925	prolactin receptor activity	1	1	0.556901	1
MF	GO:0001054	RNA polymerase I activity	10	5	0.558085	1
MF	GO:0005025	transforming growth factor beta receptor activity, type I	5	3	0.558153	1
MF	GO:0016247	channel regulator activity	132	67	0.558237	1
MF	GO:0005402	carbohydrate:monoatomic cation symporter activity	16	8	0.558342	1
MF	GO:0005174	CD40 receptor binding	1	1	0.558348	1
MF	GO:0000295	adenine nucleotide transmembrane transporter activity	21	10	0.558426	1
MF	GO:0050253	retinyl-palmitate esterase activity	6	3	0.55851	1
MF	GO:0015464	acetylcholine receptor activity	21	10	0.559064	1
MF	GO:0030911	TPR domain binding	7	4	0.55959	1
MF	GO:0005308	creatine transmembrane transporter activity	3	2	0.560052	1
MF	GO:0047006	17-alpha,20-alpha-dihydroxypregn-4-en-3-one dehydrogenase activity	2	1	0.560794	1
MF	GO:0004983	neuropeptide Y receptor activity	8	4	0.560944	1
MF	GO:0046923	ER retention sequence binding	5	3	0.560962	1
MF	GO:0005542	folic acid binding	11	5	0.561356	1
MF	GO:0008239	dipeptidyl-peptidase activity	10	5	0.562369	1
MF	GO:0008442	3-hydroxyisobutyrate dehydrogenase activity	1	1	0.562701	1
MF	GO:0097603	temperature-gated ion channel activity	3	2	0.563065	1
MF	GO:0015495	gamma-aminobutyric acid:proton symporter activity	1	1	0.56328	1
MF	GO:0140799	glycine:proton antiporter activity	1	1	0.56328	1
MF	GO:0140800	gamma-aminobutyric acid:proton antiporter activity	1	1	0.56328	1
MF	GO:1990825	sequence-specific mRNA binding	12	6	0.563325	1
MF	GO:0016309	1-phosphatidylinositol-5-phosphate 4-kinase activity	3	2	0.5634	1
MF	GO:0001965	G-protein alpha-subunit binding	29	15	0.563909	1
MF	GO:0016251	RNA polymerase II general transcription initiation factor activity	36	17	0.564005	1
MF	GO:0070051	fibrinogen binding	5	3	0.564034	1
MF	GO:0016635	oxidoreductase activity, acting on the CH-CH group of donors, quinone or related compound as acceptor	4	2	0.564191	1
MF	GO:0003696	satellite DNA binding	4	2	0.564534	1
MF	GO:0016722	oxidoreductase activity, acting on metal ions	15	7	0.564982	1
MF	GO:0016406	carnitine O-acyltransferase activity	6	3	0.565589	1
MF	GO:0004721	phosphoprotein phosphatase activity	165	84	0.565931	1
MF	GO:0004561	alpha-N-acetylglucosaminidase activity	1	1	0.566665	1
MF	GO:0034601	oxoglutarate dehydrogenase [NAD(P)+] activity	1	1	0.566785	1
MF	GO:0034602	oxoglutarate dehydrogenase (NAD+) activity	1	1	0.566785	1
MF	GO:0004105	choline-phosphate cytidylyltransferase activity	1	1	0.566905	1
MF	GO:1990226	histone methyltransferase binding	15	8	0.566963	1
MF	GO:0004518	nuclease activity	192	88	0.567	1
MF	GO:0050512	lactosylceramide 4-alpha-galactosyltransferase activity	1	1	0.567205	1
MF	GO:0015036	disulfide oxidoreductase activity	33	16	0.567539	1
MF	GO:0051903	S-(hydroxymethyl)glutathione dehydrogenase activity	2	1	0.567669	1
MF	GO:0017040	N-acylsphingosine amidohydrolase activity	7	3	0.56791	1
MF	GO:0034634	glutathione transmembrane transporter activity	5	3	0.567957	1
MF	GO:0071791	chemokine (C-C motif) ligand 5 binding	2	1	0.568184	1
MF	GO:0004499	N,N-dimethylaniline monooxygenase activity	5	2	0.568644	1
MF	GO:0047822	hypotaurine dehydrogenase activity	5	2	0.568644	1
MF	GO:0008518	folate:monoatomic anion antiporter activity	1	1	0.568933	1
MF	GO:0000293	ferric-chelate reductase activity	3	2	0.569603	1
MF	GO:0008823	cupric reductase activity	3	2	0.569603	1
MF	GO:0052851	ferric-chelate reductase (NADPH) activity	3	2	0.569603	1
MF	GO:0005314	high-affinity L-glutamate transmembrane transporter activity	5	3	0.570153	1
MF	GO:0015501	glutamate:sodium symporter activity	5	3	0.570153	1
MF	GO:1901567	fatty acid derivative binding	18	9	0.570213	1
MF	GO:0008459	chondroitin 6-sulfotransferase activity	1	1	0.570821	1
MF	GO:0106258	L-serine-phosphatidylcholine phosphatidyltransferase activity	1	1	0.570996	1
MF	GO:0034632	retinol transmembrane transporter activity	3	2	0.571108	1
MF	GO:0017002	activin receptor activity	9	5	0.571297	1
MF	GO:0098782	mechanosensitived potassium channel activity	1	1	0.571494	1
MF	GO:0036033	mediator complex binding	3	2	0.571636	1
MF	GO:0052907	23S rRNA (adenine(1618)-N(6))-methyltransferase activity	1	1	0.57164	1
MF	GO:0120048	U6 snRNA (adenine-(43)-N(6))-methyltransferase activity	1	1	0.57164	1
MF	GO:0061863	microtubule plus end polymerase	1	1	0.571873	1
MF	GO:0046525	xylosylprotein 4-beta-galactosyltransferase activity	1	1	0.572396	1
MF	GO:0008475	procollagen-lysine 5-dioxygenase activity	3	2	0.5726	1
MF	GO:0048487	beta-tubulin binding	36	18	0.572946	1
MF	GO:0052665	tRNA (uracil-2'-O-)-methyltransferase activity	1	1	0.573063	1
MF	GO:0000246	delta24(24-1) sterol reductase activity	1	1	0.573351	1
MF	GO:0050614	delta24-sterol reductase activity	1	1	0.573351	1
MF	GO:0004861	cyclin-dependent protein serine/threonine kinase inhibitor activity	12	6	0.57356	1
MF	GO:0015311	monoamine:proton antiporter activity	4	2	0.573627	1
MF	GO:0015086	cadmium ion transmembrane transporter activity	3	2	0.574094	1
MF	GO:0047977	hepoxilin-epoxide hydrolase activity	1	1	0.574157	1
MF	GO:0004017	adenylate kinase activity	7	4	0.574397	1
MF	GO:0048270	methionine adenosyltransferase regulator activity	1	1	0.574729	1
MF	GO:0004723	calcium-dependent protein serine/threonine phosphatase activity	7	4	0.574918	1
MF	GO:0050528	acyloxyacyl hydrolase activity	1	1	0.575071	1
MF	GO:0051765	inositol tetrakisphosphate kinase activity	5	3	0.575241	1
MF	GO:0051766	inositol trisphosphate kinase activity	5	3	0.575241	1
MF	GO:0005008	hepatocyte growth factor receptor activity	1	1	0.57581	1
MF	GO:0035035	histone acetyltransferase binding	23	12	0.575867	1
MF	GO:0035717	chemokine (C-C motif) ligand 7 binding	2	1	0.576123	1
MF	GO:0003973	(S)-2-hydroxy-acid oxidase activity	2	1	0.576792	1
MF	GO:0004382	GDP phosphatase activity	10	5	0.576831	1
MF	GO:0015924	mannosyl-oligosaccharide mannosidase activity	9	5	0.576858	1
MF	GO:0086060	voltage-gated sodium channel activity involved in AV node cell action potential	1	1	0.57733	1
MF	GO:0086061	voltage-gated sodium channel activity involved in bundle of His cell action potential	1	1	0.57733	1
MF	GO:0086063	voltage-gated sodium channel activity involved in SA node cell action potential	1	1	0.57733	1
MF	GO:0030620	U2 snRNA binding	6	3	0.57757	1
MF	GO:0005243	gap junction channel activity	19	9	0.57779	1
MF	GO:0004965	G protein-coupled GABA receptor activity	3	2	0.577998	1
MF	GO:0015605	organophosphate ester transmembrane transporter activity	33	16	0.57839	1
MF	GO:0017061	S-methyl-5-thioadenosine phosphorylase activity	2	1	0.578596	1
MF	GO:0004484	mRNA guanylyltransferase activity	1	1	0.578777	1
MF	GO:0050355	inorganic triphosphate phosphatase activity	1	1	0.578777	1
MF	GO:0019115	benzaldehyde dehydrogenase [NAD(P)+] activity	4	2	0.578919	1
MF	GO:0140801	histone H2AXY142 kinase activity	1	1	0.578943	1
MF	GO:0141003	histone H2AX kinase activity	1	1	0.578943	1
MF	GO:0015662	P-type ion transporter activity	21	11	0.579138	1
MF	GO:0140358	P-type transmembrane transporter activity	21	11	0.579138	1
MF	GO:0004175	endopeptidase activity	360	163	0.57938	1
MF	GO:0140680	histone H3K36me/H3K36me2 demethylase activity	3	2	0.579385	1
MF	GO:0051393	alpha-actinin binding	28	15	0.579563	1
MF	GO:0038021	leptin receptor activity	1	1	0.579604	1
MF	GO:0034512	box C/D RNA binding	1	1	0.579659	1
MF	GO:0003841	1-acylglycerol-3-phosphate O-acyltransferase activity	19	10	0.579922	1
MF	GO:0030021	extracellular matrix structural constituent conferring compression resistance	19	8	0.579974	1
MF	GO:0009918	sterol delta7 reductase activity	1	1	0.58105	1
MF	GO:0047598	7-dehydrocholesterol reductase activity	1	1	0.58105	1
MF	GO:0004133	glycogen debranching enzyme activity	1	1	0.581078	1
MF	GO:0004134	4-alpha-glucanotransferase activity	1	1	0.581078	1
MF	GO:0004135	amylo-alpha-1,6-glucosidase activity	1	1	0.581078	1
MF	GO:0102500	beta-maltose 4-alpha-glucanotransferase activity	1	1	0.581078	1
MF	GO:0004013	adenosylhomocysteinase activity	1	1	0.581159	1
MF	GO:0046508	hydrolase activity, acting on carbon-sulfur bonds	1	1	0.581159	1
MF	GO:0035755	cardiolipin hydrolase activity	1	1	0.58124	1
MF	GO:0018477	benzaldehyde dehydrogenase (NADP+) activity	1	1	0.581375	1
MF	GO:0072349	modified amino acid transmembrane transporter activity	34	17	0.581869	1
MF	GO:0004356	glutamine synthetase activity	1	1	0.582318	1
MF	GO:0016211	ammonia ligase activity	1	1	0.582318	1
MF	GO:0016788	hydrolase activity, acting on ester bonds	698	334	0.582351	1
MF	GO:0070697	activin receptor binding	9	5	0.582402	1
MF	GO:0005501	retinoid binding	38	18	0.582856	1
MF	GO:0019840	isoprenoid binding	38	18	0.582856	1
MF	GO:0046573	lactonohydrolase activity	3	2	0.582909	1
MF	GO:0102007	acyl-L-homoserine-lactone lactonohydrolase activity	3	2	0.582909	1
MF	GO:0051139	metal cation:proton antiporter activity	22	11	0.584175	1
MF	GO:0015410	ABC-type manganese transporter activity	1	1	0.584206	1
MF	GO:0015368	calcium:monoatomic cation antiporter activity	13	7	0.584262	1
MF	GO:0071933	Arp2/3 complex binding	14	7	0.584452	1
MF	GO:0031420	alkali metal ion binding	19	10	0.584926	1
MF	GO:0015195	L-threonine transmembrane transporter activity	1	1	0.584967	1
MF	GO:0034590	L-hydroxyproline transmembrane transporter activity	1	1	0.584967	1
MF	GO:0015130	mevalonate transmembrane transporter activity	1	1	0.58502	1
MF	GO:0008173	RNA methyltransferase activity	61	26	0.585512	1
MF	GO:0016892	RNA endonuclease activity, producing 3'-phosphomonoesters	7	3	0.585524	1
MF	GO:0047291	lactosylceramide alpha-2,3-sialyltransferase activity	1	1	0.585828	1
MF	GO:0003836	beta-galactoside (CMP) alpha-2,3-sialyltransferase activity	7	4	0.586128	1
MF	GO:0140681	histone H3K36me2/H3K36me3 demethylase activity	1	1	0.586165	1
MF	GO:0042578	phosphoric ester hydrolase activity	337	169	0.586211	1
MF	GO:0001618	virus receptor activity	73	36	0.586462	1
MF	GO:0102033	long-chain fatty acid omega-hydroxylase activity	7	3	0.58649	1
MF	GO:0120250	fatty acid omega-hydroxylase activity	7	3	0.58649	1
MF	GO:0102758	very-long-chain enoyl-CoA reductase activity	1	1	0.586913	1
MF	GO:0008233	peptidase activity	533	246	0.587938	1
MF	GO:0000979	RNA polymerase II core promoter sequence-specific DNA binding	18	9	0.588072	1
MF	GO:0052590	sn-glycerol-3-phosphate:ubiquinone oxidoreductase activity	1	1	0.588519	1
MF	GO:0052591	sn-glycerol-3-phosphate:ubiquinone-8 oxidoreductase activity	1	1	0.588519	1
MF	GO:0017188	aspartate N-acetyltransferase activity	1	1	0.588948	1
MF	GO:0046789	host cell surface receptor binding	1	1	0.589024	1
MF	GO:0046812	host cell surface binding	1	1	0.589024	1
MF	GO:0005248	voltage-gated sodium channel activity	22	11	0.589302	1
MF	GO:0005035	death receptor activity	11	6	0.589382	1
MF	GO:0004520	DNA endonuclease activity	36	16	0.589413	1
MF	GO:0004146	dihydrofolate reductase activity	2	1	0.589442	1
MF	GO:0030060	L-malate dehydrogenase activity	4	2	0.589962	1
MF	GO:0070401	NADP+ binding	3	2	0.590073	1
MF	GO:0015657	branched-chain amino acid:sodium symporter activity	1	1	0.590101	1
MF	GO:0010308	acireductone dioxygenase (Ni2+-requiring) activity	1	1	0.590151	1
MF	GO:0010309	acireductone dioxygenase [iron(II)-requiring] activity	1	1	0.590151	1
MF	GO:0097621	monoamine oxidase activity	1	1	0.590175	1
MF	GO:0004037	allantoicase activity	1	1	0.59025	1
MF	GO:0045142	triplex DNA binding	2	1	0.590283	1
MF	GO:0047378	acetylalkylglycerol acetylhydrolase activity	1	1	0.590399	1
MF	GO:0140412	zinc:bicarbonate symporter activity	1	1	0.590573	1
MF	GO:0047658	alpha-amino-acid esterase activity	1	1	0.590697	1
MF	GO:0010736	serum response element binding	1	1	0.590722	1
MF	GO:0038147	C-X-C motif chemokine 12 receptor activity	1	1	0.591068	1
MF	GO:0052659	inositol-1,3,4,5-tetrakisphosphate 5-phosphatase activity	5	3	0.591953	1
MF	GO:0047888	fatty acid peroxidase activity	1	1	0.592245	1
MF	GO:0045518	interleukin-22 receptor binding	2	1	0.592259	1
MF	GO:0033858	N-acetylgalactosamine kinase activity	1	1	0.592318	1
MF	GO:0008559	ABC-type xenobiotic transporter activity	14	7	0.592556	1
MF	GO:0140293	ADP-ribosylglutamate hydrolase activity	3	2	0.59264	1
MF	GO:0015383	sulfate:bicarbonate antiporter activity	1	1	0.592949	1
MF	GO:0009673	low-affinity phosphate transmembrane transporter activity	1	1	0.592973	1
MF	GO:0015923	mannosidase activity	15	8	0.593475	1
MF	GO:0031370	eukaryotic initiation factor 4G binding	1	1	0.593624	1
MF	GO:0042802	identical protein binding	1912	930	0.593992	1
MF	GO:0140592	histone H3R8 methyltransferase activity	1	1	0.594271	1
MF	GO:0070119	ciliary neurotrophic factor binding	1	1	0.594414	1
MF	GO:0015651	quaternary ammonium group transmembrane transporter activity	18	9	0.594693	1
MF	GO:0102009	proline dipeptidase activity	1	1	0.594937	1
MF	GO:0016608	growth hormone-releasing hormone activity	2	1	0.595134	1
MF	GO:0045159	myosin II binding	12	6	0.595532	1
MF	GO:0004511	tyrosine 3-monooxygenase activity	1	1	0.595552	1
MF	GO:0031714	C5a anaphylatoxin chemotactic receptor binding	1	1	0.595599	1
MF	GO:0031715	C5L2 anaphylatoxin chemotactic receptor binding	1	1	0.595599	1
MF	GO:0001217	DNA-binding transcription repressor activity	316	163	0.595693	1
MF	GO:0071535	RING-like zinc finger domain binding	3	2	0.596048	1
MF	GO:0015054	gastrin receptor activity	1	1	0.596186	1
MF	GO:0031739	cholecystokinin receptor binding	1	1	0.596186	1
MF	GO:0031741	type B gastrin/cholecystokinin receptor binding	1	1	0.596186	1
MF	GO:0016434	rRNA (cytosine) methyltransferase activity	4	2	0.596544	1
MF	GO:0042043	neurexin family protein binding	9	5	0.596632	1
MF	GO:0031492	nucleosomal DNA binding	39	18	0.596741	1
MF	GO:0099122	RNA polymerase II C-terminal domain binding	10	5	0.597215	1
MF	GO:0000170	sphingosine hydroxylase activity	1	1	0.59742	1
MF	GO:0120283	protein serine/threonine kinase binding	6	3	0.597566	1
MF	GO:0005104	fibroblast growth factor receptor binding	24	12	0.597604	1
MF	GO:0140347	N-retinylidene-phosphatidylethanolamine flippase activity	1	1	0.598181	1
MF	GO:0004820	glycine-tRNA ligase activity	1	1	0.598203	1
MF	GO:0140311	protein sequestering activity	23	12	0.598545	1
MF	GO:1904047	S-adenosyl-L-methionine binding	18	9	0.599183	1
MF	GO:0086040	sodium:proton antiporter activity involved in regulation of cardiac muscle cell membrane potential	1	1	0.599843	1
MF	GO:0038132	neuregulin binding	5	3	0.60009	1
MF	GO:0043178	alcohol binding	86	44	0.600246	1
MF	GO:0106256	hydroperoxy icosatetraenoate dehydratase activity	7	4	0.600329	1
MF	GO:0005304	L-valine transmembrane transporter activity	1	1	0.60034	1
MF	GO:0030294	receptor signaling protein tyrosine kinase inhibitor activity	1	1	0.600407	1
MF	GO:0044183	protein folding chaperone	59	26	0.600734	1
MF	GO:0033889	N-sulfoglucosamine-3-sulfatase activity	1	1	0.60099	1
MF	GO:0102258	1,3-diacylglycerol acylhydrolase activity	1	1	0.601102	1
MF	GO:0102259	1,2-diacylglycerol acylhydrolase activity	1	1	0.601102	1
MF	GO:0062213	peroxynitrite isomerase activity	1	1	0.601169	1
MF	GO:0034481	chondroitin sulfotransferase activity	5	3	0.601298	1
MF	GO:0016671	oxidoreductase activity, acting on a sulfur group of donors, disulfide as acceptor	8	4	0.601329	1
MF	GO:0086041	voltage-gated potassium channel activity involved in SA node cell action potential depolarization	1	1	0.601414	1
MF	GO:0004113	2',3'-cyclic-nucleotide 3'-phosphodiesterase activity	1	1	0.601659	1
MF	GO:0034988	Fc-gamma receptor I complex binding	1	1	0.602059	1
MF	GO:0043130	ubiquitin binding	94	46	0.602102	1
MF	GO:0019210	kinase inhibitor activity	75	38	0.602278	1
MF	GO:0043425	bHLH transcription factor binding	31	17	0.602749	1
MF	GO:0005201	extracellular matrix structural constituent	153	77	0.603206	1
MF	GO:0008147	structural constituent of bone	2	1	0.603269	1
MF	GO:0016432	tRNA-uridine aminocarboxypropyltransferase activity	2	1	0.603336	1
MF	GO:2001065	mannan binding	2	1	0.603376	1
MF	GO:0032051	clathrin light chain binding	7	4	0.604872	1
MF	GO:0004712	protein serine/threonine/tyrosine kinase activity	44	23	0.605692	1
MF	GO:0033961	cis-stilbene-oxide hydrolase activity	1	1	0.605701	1
MF	GO:0099130	estrogen binding	1	1	0.606472	1
MF	GO:0016877	ligase activity, forming carbon-sulfur bonds	37	17	0.607072	1
MF	GO:0004001	adenosine kinase activity	1	1	0.607726	1
MF	GO:0016519	gastric inhibitory peptide receptor activity	1	1	0.607747	1
MF	GO:0120022	glucagon family peptide binding	1	1	0.607747	1
MF	GO:0062187	anandamide 8,9 epoxidase activity	3	1	0.607756	1
MF	GO:0062188	anandamide 11,12 epoxidase activity	3	1	0.607756	1
MF	GO:0004163	diphosphomevalonate decarboxylase activity	1	1	0.607789	1
MF	GO:1990407	calcitonin gene-related peptide binding	1	1	0.608022	1
MF	GO:0008139	nuclear localization sequence binding	24	11	0.608102	1
MF	GO:0050251	retinol isomerase activity	2	1	0.608579	1
MF	GO:0051120	hepoxilin A3 synthase activity	1	1	0.609428	1
MF	GO:0051213	dioxygenase activity	86	41	0.609469	1
MF	GO:0061134	peptidase regulator activity	210	88	0.610017	1
MF	GO:0015578	mannose transmembrane transporter activity	1	1	0.610136	1
MF	GO:0140929	mannose:sodium symporter activity	1	1	0.610136	1
MF	GO:0140930	fructose:sodium symporter activity	1	1	0.610136	1
MF	GO:0015125	bile acid transmembrane transporter activity	18	7	0.610174	1
MF	GO:0051377	mannose-ethanolamine phosphotransferase activity	4	2	0.610495	1
MF	GO:0016426	tRNA (adenine) methyltransferase activity	4	2	0.610591	1
MF	GO:0098872	G protein-coupled neurotransmitter receptor activity involved in regulation of postsynaptic cytosolic calcium ion concentration	1	1	0.611027	1
MF	GO:0004809	tRNA (guanine-N2-)-methyltransferase activity	4	2	0.612017	1
MF	GO:0050700	CARD domain binding	16	7	0.612041	1
MF	GO:0047369	succinate-hydroxymethylglutarate CoA-transferase activity	1	1	0.612056	1
MF	GO:0004735	pyrroline-5-carboxylate reductase activity	4	2	0.612157	1
MF	GO:0052869	arachidonic acid omega-hydroxylase activity	2	1	0.612424	1
MF	GO:0019912	cyclin-dependent protein kinase activating kinase activity	1	1	0.612588	1
MF	GO:0032093	SAM domain binding	1	1	0.6132	1
MF	GO:0033925	mannosyl-glycoprotein endo-beta-N-acetylglucosaminidase activity	1	1	0.614094	1
MF	GO:0008068	extracellularly glutamate-gated chloride channel activity	1	1	0.614154	1
MF	GO:0016160	amylase activity	3	1	0.614425	1
MF	GO:0003857	3-hydroxyacyl-CoA dehydrogenase activity	6	3	0.614707	1
MF	GO:0016290	palmitoyl-CoA hydrolase activity	15	6	0.615703	1
MF	GO:0017174	glycine N-methyltransferase activity	1	1	0.615806	1
MF	GO:0102040	fumarate reductase (menaquinone)	2	1	0.615944	1
MF	GO:0140351	glycosylceramide flippase activity	3	2	0.616264	1
MF	GO:0043546	molybdopterin cofactor binding	6	3	0.616441	1
MF	GO:0072571	mono-ADP-D-ribose binding	1	1	0.616647	1
MF	GO:0017056	structural constituent of nuclear pore	23	10	0.616858	1
MF	GO:0032841	calcitonin binding	1	1	0.617464	1
MF	GO:0001227	DNA-binding transcription repressor activity, RNA polymerase II-specific	308	158	0.61755	1
MF	GO:0042007	interleukin-18 binding	2	1	0.617576	1
MF	GO:0016711	flavonoid 3'-monooxygenase activity	1	1	0.617683	1
MF	GO:0031870	thromboxane A2 receptor binding	2	1	0.617792	1
MF	GO:0097161	DH domain binding	1	1	0.617822	1
MF	GO:0016667	oxidoreductase activity, acting on a sulfur group of donors	53	25	0.617889	1
MF	GO:0016861	intramolecular oxidoreductase activity, interconverting aldoses and ketoses	6	3	0.619073	1
MF	GO:0072572	poly-ADP-D-ribose binding	5	2	0.619079	1
MF	GO:0004653	polypeptide N-acetylgalactosaminyltransferase activity	19	10	0.619084	1
MF	GO:0019784	deNEDDylase activity	6	3	0.61923	1
MF	GO:0009007	site-specific DNA-methyltransferase (adenine-specific) activity	2	1	0.619397	1
MF	GO:0050187	phosphoamidase activity	1	1	0.619563	1
MF	GO:0008747	N-acetylneuraminate lyase activity	2	1	0.619609	1
MF	GO:0015075	monoatomic ion transmembrane transporter activity	679	339	0.620104	1
MF	GO:0099580	monoatomic ion antiporter activity involved in regulation of postsynaptic membrane potential	1	1	0.620292	1
MF	GO:0048040	UDP-glucuronate decarboxylase activity	1	1	0.620469	1
MF	GO:0052841	inositol bisdiphosphate tetrakisphosphate diphosphatase activity	2	1	0.620546	1
MF	GO:0052842	inositol diphosphate pentakisphosphate diphosphatase activity	2	1	0.620546	1
MF	GO:0052845	inositol-5-diphosphate-1,2,3,4,6-pentakisphosphate diphosphatase activity	2	1	0.620546	1
MF	GO:0052848	inositol-3,5-bisdiphosphate-2,3,4,6-tetrakisphosphate 5-diphosphatase activity	2	1	0.620546	1
MF	GO:0035243	protein-arginine omega-N symmetric methyltransferase activity	4	2	0.620548	1
MF	GO:0046715	active borate transmembrane transporter activity	1	1	0.620567	1
MF	GO:0005043	netrin receptor activity involved in chemorepulsion	1	1	0.620744	1
MF	GO:0008444	CDP-diacylglycerol-glycerol-3-phosphate 3-phosphatidyltransferase activity	1	1	0.621019	1
MF	GO:0030368	interleukin-17 receptor activity	8	4	0.621233	1
MF	GO:0015421	ABC-type oligopeptide transporter activity	1	1	0.621294	1
MF	GO:0004860	protein kinase inhibitor activity	71	36	0.621711	1
MF	GO:0050211	procollagen galactosyltransferase activity	3	2	0.621856	1
MF	GO:0160079	metabotropic glycine receptor activity	1	1	0.621883	1
MF	GO:0004047	aminomethyltransferase activity	2	1	0.621962	1
MF	GO:0016496	substance P receptor activity	1	1	0.622118	1
MF	GO:0086057	voltage-gated calcium channel activity involved in bundle of His cell action potential	1	1	0.622235	1
MF	GO:0042500	aspartic endopeptidase activity, intramembrane cleaving	8	4	0.622542	1
MF	GO:0003867	4-aminobutyrate transaminase activity	1	1	0.622862	1
MF	GO:0032145	succinate-semialdehyde dehydrogenase binding	1	1	0.622862	1
MF	GO:0034386	4-aminobutyrate:2-oxoglutarate transaminase activity	1	1	0.622862	1
MF	GO:0047298	(S)-3-amino-2-methylpropionate transaminase activity	1	1	0.622862	1
MF	GO:0005290	L-histidine transmembrane transporter activity	3	2	0.623022	1
MF	GO:0008191	metalloendopeptidase inhibitor activity	15	7	0.623142	1
MF	GO:0030622	U4atac snRNA binding	4	2	0.623147	1
MF	GO:1905761	SCF ubiquitin ligase complex binding	1	1	0.623312	1
MF	GO:0036487	nitric-oxide synthase inhibitor activity	1	1	0.623371	1
MF	GO:0004918	interleukin-8 receptor activity	2	1	0.623722	1
MF	GO:0140657	ATP-dependent activity	542	263	0.623788	1
MF	GO:0033743	peptide-methionine (R)-S-oxide reductase activity	4	2	0.624708	1
MF	GO:0030792	methylarsonite methyltransferase activity	2	1	0.624739	1
MF	GO:0070287	ferritin receptor activity	1	1	0.624856	1
MF	GO:0140272	exogenous protein binding	74	36	0.625001	1
MF	GO:0045519	interleukin-23 receptor binding	2	1	0.625326	1
MF	GO:0045183	translation factor activity, non-nucleic acid binding	1	1	0.625676	1
MF	GO:0017060	3-galactosyl-N-acetylglucosaminide 4-alpha-L-fucosyltransferase activity	2	1	0.62572	1
MF	GO:0140490	microtubule nucleator activity	1	1	0.626106	1
MF	GO:0004336	galactosylceramidase activity	5	2	0.626108	1
MF	GO:0048531	beta-1,3-galactosyltransferase activity	13	6	0.626139	1
MF	GO:0030504	inorganic diphosphate transmembrane transporter activity	1	1	0.626731	1
MF	GO:0001734	mRNA (N6-adenosine)-methyltransferase activity	4	2	0.626733	1
MF	GO:0004064	arylesterase activity	6	3	0.626763	1
MF	GO:0140439	protein-cysteine S-stearoyltransferase activity	6	3	0.626774	1
MF	GO:0004883	nuclear glucocorticoid receptor activity	1	1	0.627922	1
MF	GO:0003827	alpha-1,3-mannosylglycoprotein 2-beta-N-acetylglucosaminyltransferase activity	1	1	0.627981	1
MF	GO:1990430	extracellular matrix protein binding	6	3	0.628008	1
MF	GO:0015379	potassium:chloride symporter activity	9	5	0.628217	1
MF	GO:0001165	RNA polymerase I cis-regulatory region sequence-specific DNA binding	1	1	0.628274	1
MF	GO:0099104	potassium channel activator activity	4	2	0.628677	1
MF	GO:0031811	G protein-coupled nucleotide receptor binding	1	1	0.62886	1
MF	GO:0031812	P2Y1 nucleotide receptor binding	1	1	0.62886	1
MF	GO:0001147	transcription termination site sequence-specific DNA binding	2	1	0.628897	1
MF	GO:0140853	cholesterol-protein transferase activity	3	2	0.629227	1
MF	GO:0070123	transforming growth factor beta receptor activity, type III	1	1	0.62929	1
MF	GO:0010859	calcium-dependent cysteine-type endopeptidase inhibitor activity	1	1	0.629348	1
MF	GO:0019778	Atg12 activating enzyme activity	1	1	0.629563	1
MF	GO:0019779	Atg8 activating enzyme activity	1	1	0.629563	1
MF	GO:0050104	L-gulonate 3-dehydrogenase activity	1	1	0.629974	1
MF	GO:0000992	RNA polymerase III cis-regulatory region sequence-specific DNA binding	8	4	0.630008	1
MF	GO:0061751	neutral sphingomyelin phosphodiesterase activity	1	1	0.630052	1
MF	GO:0050137	NADPH peroxidase activity	1	1	0.630463	1
MF	GO:0008378	galactosyltransferase activity	28	13	0.630671	1
MF	GO:0001595	angiotensin receptor activity	4	2	0.630916	1
MF	GO:0008568	microtubule severing ATPase activity	8	4	0.631214	1
MF	GO:0036374	glutathione hydrolase activity	4	2	0.631394	1
MF	GO:0103068	leukotriene C4 gamma-glutamyl transferase activity	4	2	0.631394	1
MF	GO:0031798	type 1 metabotropic glutamate receptor binding	1	1	0.631678	1
MF	GO:0004024	alcohol dehydrogenase activity, zinc-dependent	7	2	0.631788	1
MF	GO:0043423	3-phosphoinositide-dependent protein kinase binding	1	1	0.631854	1
MF	GO:0098695	inositol 1,4,5-trisphosphate receptor activity involved in regulation of postsynaptic cytosolic calcium levels	1	1	0.63205	1
MF	GO:0000773	phosphatidyl-N-methylethanolamine N-methyltransferase activity	1	1	0.632659	1
MF	GO:0004608	phosphatidylethanolamine N-methyltransferase activity	1	1	0.632659	1
MF	GO:0080101	phosphatidyl-N-dimethylethanolamine N-methyltransferase activity	1	1	0.632659	1
MF	GO:0008781	N-acylneuraminate cytidylyltransferase activity	2	1	0.632744	1
MF	GO:0047931	glucosamine kinase activity	1	1	0.632895	1
MF	GO:0030151	molybdenum ion binding	4	2	0.633186	1
MF	GO:0061928	glutathione specific gamma-glutamylcyclotransferase activity	2	1	0.633262	1
MF	GO:0005009	insulin receptor activity	3	2	0.633395	1
MF	GO:0019887	protein kinase regulator activity	214	107	0.633487	1
MF	GO:0030594	neurotransmitter receptor activity	92	45	0.633543	1
MF	GO:0045028	G protein-coupled purinergic nucleotide receptor activity	10	4	0.634004	1
MF	GO:0140818	mRNA 5'-phosphatase activity	6	3	0.634154	1
MF	GO:0051990	(R)-2-hydroxyglutarate dehydrogenase activity	1	1	0.634175	1
MF	GO:0051267	CP2 mannose-ethanolamine phosphotransferase activity	1	1	0.634333	1
MF	GO:0015191	L-methionine transmembrane transporter activity	1	1	0.634412	1
MF	GO:0043865	methionine transmembrane transporter activity	1	1	0.634412	1
MF	GO:0050785	advanced glycation end-product receptor activity	1	1	0.634451	1
MF	GO:0032405	MutLalpha complex binding	6	3	0.635192	1
MF	GO:0016814	hydrolase activity, acting on carbon-nitrogen (but not peptide) bonds, in cyclic amidines	36	15	0.635261	1
MF	GO:0004089	carbonate dehydratase activity	13	6	0.635445	1
MF	GO:0005169	neurotrophin TRKB receptor binding	1	1	0.635617	1
MF	GO:0005170	neurotrophin TRKC receptor binding	1	1	0.635617	1
MF	GO:0034618	arginine binding	8	4	0.635823	1
MF	GO:0015517	galactose:proton symporter activity	1	1	0.635834	1
MF	GO:0030729	acetoacetate-CoA ligase activity	1	1	0.635973	1
MF	GO:0016312	inositol bisphosphate phosphatase activity	5	3	0.636033	1
MF	GO:0008800	beta-lactamase activity	4	2	0.636113	1
MF	GO:0140931	neutral L-amino acid:sodium:chloride symporter activity	1	1	0.636191	1
MF	GO:0032028	myosin head/neck binding	1	1	0.63627	1
MF	GO:0032034	myosin II head/neck binding	1	1	0.63627	1
MF	GO:0031877	somatostatin receptor binding	1	1	0.636329	1
MF	GO:0043221	SMC family protein binding	1	1	0.636587	1
MF	GO:0000400	four-way junction DNA binding	16	8	0.636616	1
MF	GO:0005436	sodium:phosphate symporter activity	13	6	0.63666	1
MF	GO:0140110	transcription regulator activity	1791	897	0.636799	1
MF	GO:0016428	tRNA (cytosine-5-)-methyltransferase activity	4	2	0.636938	1
MF	GO:0003952	NAD+ synthase (glutamine-hydrolyzing) activity	1	1	0.637302	1
MF	GO:0008955	peptidoglycan glycosyltransferase activity	1	1	0.637321	1
MF	GO:0004312	fatty acid synthase activity	1	1	0.63748	1
MF	GO:0004313	[acyl-carrier-protein] S-acetyltransferase activity	1	1	0.63748	1
MF	GO:0004317	(3R)-hydroxypalmitoyl-[acyl-carrier-protein] dehydratase activity	1	1	0.63748	1
MF	GO:0008659	(3R)-hydroxymyristoyl-[acyl-carrier-protein] dehydratase activity	1	1	0.63748	1
MF	GO:0008693	(3R)-3-hydroxydecanoyl-[acyl-carrier-protein] dehydratase activity	1	1	0.63748	1
MF	GO:0016631	enoyl-[acyl-carrier-protein] reductase activity	1	1	0.63748	1
MF	GO:0019171	(3R)-hydroxyacyl-[acyl-carrier-protein] dehydratase activity	1	1	0.63748	1
MF	GO:0031177	phosphopantetheine binding	1	1	0.63748	1
MF	GO:0047117	enoyl-[acyl-carrier-protein] reductase (NADPH, A-specific) activity	1	1	0.63748	1
MF	GO:0047450	(3R)-hydroxybutanoyl-[acyl-carrier-protein] hydratase activity	1	1	0.63748	1
MF	GO:0047451	(3R)-3-hydroxyoctanoyl-[acyl-carrier-protein] dehydratase activity	1	1	0.63748	1
MF	GO:0046404	ATP-dependent polydeoxyribonucleotide 5'-hydroxyl-kinase activity	4	2	0.637518	1
MF	GO:0051731	polynucleotide 5'-hydroxyl-kinase activity	4	2	0.637518	1
MF	GO:0051734	ATP-dependent polynucleotide 5'-hydroxyl-kinase activity	4	2	0.637518	1
MF	GO:0003774	cytoskeletal motor activity	110	56	0.637583	1
MF	GO:0005354	galactose transmembrane transporter activity	4	2	0.63759	1
MF	GO:0008514	organic anion transmembrane transporter activity	231	111	0.637646	1
MF	GO:0031151	histone H3K79 methyltransferase activity	1	1	0.637659	1
MF	GO:0140956	histone H3K79 trimethyltransferase activity	1	1	0.637659	1
MF	GO:0004920	interleukin-10 receptor activity	2	1	0.637679	1
MF	GO:0141055	histone H3 ubiquitin ligase activity	1	1	0.637858	1
MF	GO:0008135	translation factor activity, RNA binding	73	35	0.63796	1
MF	GO:0061656	SUMO conjugating enzyme activity	1	1	0.638097	1
MF	GO:0003743	translation initiation factor activity	43	20	0.638121	1
MF	GO:0033754	indoleamine 2,3-dioxygenase activity	2	1	0.638124	1
MF	GO:0043394	proteoglycan binding	36	18	0.638257	1
MF	GO:0047915	ganglioside galactosyltransferase activity	1	1	0.638376	1
MF	GO:0016289	CoA hydrolase activity	21	8	0.638642	1
MF	GO:0031962	nuclear mineralocorticoid receptor binding	1	1	0.638974	1
MF	GO:0035598	N6-threonylcarbomyladenosine methylthiotransferase activity	1	1	0.639034	1
MF	GO:0061712	tRNA (N(6)-L-threonylcarbamoyladenosine(37)-C(2))-methylthiotransferase	1	1	0.639034	1
MF	GO:0051379	epinephrine binding	6	3	0.639052	1
MF	GO:0005115	receptor tyrosine kinase-like orphan receptor binding	1	1	0.639433	1
MF	GO:0016819	hydrolase activity, acting on acid anhydrides, in sulfonyl-containing anhydrides	1	1	0.639633	1
MF	GO:0047352	adenylylsulfate-ammonia adenylyltransferase activity	1	1	0.639633	1
MF	GO:0047627	adenylylsulfatase activity	1	1	0.639633	1
MF	GO:0043890	N-acetylgalactosamine-6-sulfatase activity	1	1	0.640032	1
MF	GO:0008195	phosphatidate phosphatase activity	14	7	0.640264	1
MF	GO:1990698	palmitoleoyltransferase activity	1	1	0.640333	1
MF	GO:0003882	CDP-diacylglycerol-serine O-phosphatidyltransferase activity	1	1	0.640493	1
MF	GO:0008174	mRNA methyltransferase activity	13	6	0.64051	1
MF	GO:0047325	inositol tetrakisphosphate 1-kinase activity	1	1	0.640914	1
MF	GO:0052725	inositol-1,3,4-trisphosphate 6-kinase activity	1	1	0.640914	1
MF	GO:0052726	inositol-1,3,4-trisphosphate 5-kinase activity	1	1	0.640914	1
MF	GO:0004474	malate synthase activity	1	1	0.640974	1
MF	GO:0047777	(S)-citramalyl-CoA lyase activity	1	1	0.640974	1
MF	GO:0005109	frizzled binding	36	19	0.641044	1
MF	GO:0004999	vasoactive intestinal polypeptide receptor activity	3	2	0.641085	1
MF	GO:0016702	oxidoreductase activity, acting on single donors with incorporation of molecular oxygen, incorporation of two atoms of oxygen	23	10	0.641141	1
MF	GO:0070990	snRNP binding	9	4	0.641695	1
MF	GO:0003723	RNA binding	1772	802	0.641936	1
MF	GO:0004145	diamine N-acetyltransferase activity	2	1	0.641982	1
MF	GO:0008327	methyl-CpG binding	24	12	0.642062	1
MF	GO:0004022	alcohol dehydrogenase (NAD+) activity	9	3	0.642234	1
MF	GO:0120153	calcium-dependent carbohydrate binding	1	1	0.64232	1
MF	GO:0099077	histone-dependent DNA binding	1	1	0.642944	1
MF	GO:0099609	microtubule lateral binding	1	1	0.642944	1
MF	GO:0055102	lipase inhibitor activity	16	6	0.643103	1
MF	GO:0019144	ADP-sugar diphosphatase activity	2	1	0.643574	1
MF	GO:0043560	insulin receptor substrate binding	13	7	0.643851	1
MF	GO:0000149	SNARE binding	104	51	0.644311	1
MF	GO:0015216	purine nucleotide transmembrane transporter activity	24	11	0.644443	1
MF	GO:0005362	low-affinity glucose:sodium symporter activity	2	1	0.644726	1
MF	GO:0004611	phosphoenolpyruvate carboxykinase activity	2	1	0.644981	1
MF	GO:0004613	phosphoenolpyruvate carboxykinase (GTP) activity	2	1	0.644981	1
MF	GO:0004045	aminoacyl-tRNA hydrolase activity	5	2	0.645081	1
MF	GO:0004736	pyruvate carboxylase activity	1	1	0.645412	1
MF	GO:0004596	peptide alpha-N-acetyltransferase activity	6	3	0.645447	1
MF	GO:0140536	nuclear receptor corepressor activity	1	1	0.645453	1
MF	GO:0015188	L-isoleucine transmembrane transporter activity	3	2	0.645471	1
MF	GO:0140560	xylosyl alpha-1,3-xylosyltransferase activity	1	1	0.645514	1
MF	GO:0035312	5'-3' DNA exonuclease activity	9	4	0.645805	1
MF	GO:0008446	GDP-mannose 4,6-dehydratase activity	1	1	0.646021	1
MF	GO:0004447	iodide peroxidase activity	1	1	0.646062	1
MF	GO:0140905	haloperoxidase activity	1	1	0.646062	1
MF	GO:0140906	halogenase activity	1	1	0.646062	1
MF	GO:0033744	L-methionine:thioredoxin-disulfide S-oxidoreductase activity	1	1	0.646164	1
MF	GO:0036456	L-methionine-(S)-S-oxide reductase activity	1	1	0.646164	1
MF	GO:0017151	DEAD/H-box RNA helicase binding	8	4	0.646336	1
MF	GO:0016402	pristanoyl-CoA oxidase activity	1	1	0.646387	1
MF	GO:0003868	4-hydroxyphenylpyruvate dioxygenase activity	2	1	0.646823	1
MF	GO:0060072	large conductance calcium-activated potassium channel activity	1	1	0.647507	1
MF	GO:0090409	malonyl-CoA synthetase activity	1	1	0.647629	1
MF	GO:0050262	ribosylnicotinamide kinase activity	2	1	0.648219	1
MF	GO:0061769	ribosylnicotinate kinase activity	2	1	0.648219	1
MF	GO:0046790	virion binding	12	5	0.648391	1
MF	GO:0070551	endoribonuclease activity, cleaving siRNA-paired mRNA	1	1	0.648404	1
MF	GO:0046980	tapasin binding	1	1	0.648587	1
MF	GO:0047191	1-alkylglycerophosphocholine O-acyltransferase activity	1	1	0.648771	1
MF	GO:0015151	alpha-glucoside transmembrane transporter activity	2	1	0.648876	1
MF	GO:0015141	succinate transmembrane transporter activity	6	3	0.649141	1
MF	GO:0003796	lysozyme activity	7	2	0.649232	1
MF	GO:0016684	oxidoreductase activity, acting on peroxide as acceptor	54	23	0.649295	1
MF	GO:0003908	methylated-DNA-[protein]-cysteine S-methyltransferase activity	1	1	0.649608	1
MF	GO:0140759	histone H3K56 methyltransferase activity	1	1	0.649649	1
MF	GO:0019843	rRNA binding	62	27	0.650208	1
MF	GO:0008430	selenium binding	9	4	0.650318	1
MF	GO:0019871	sodium channel inhibitor activity	8	4	0.650857	1
MF	GO:0008798	beta-aspartyl-peptidase activity	4	2	0.650972	1
MF	GO:0008157	protein phosphatase 1 binding	24	11	0.651149	1
MF	GO:0005416	amino acid:monoatomic cation symporter activity	27	14	0.652421	1
MF	GO:0051015	actin filament binding	201	105	0.652844	1
MF	GO:0004111	creatine kinase activity	4	2	0.652927	1
MF	GO:0016782	transferase activity, transferring sulphur-containing groups	66	31	0.65295	1
MF	GO:0044729	hemi-methylated DNA-binding	3	2	0.653214	1
MF	GO:0033677	DNA/RNA helicase activity	4	2	0.653382	1
MF	GO:0043035	chromatin insulator sequence binding	4	2	0.653509	1
MF	GO:0019961	interferon binding	2	1	0.653527	1
MF	GO:0015294	solute:monoatomic cation symporter activity	114	55	0.653847	1
MF	GO:0043771	cytidine kinase activity	4	2	0.654891	1
MF	GO:0005134	interleukin-2 receptor binding	5	2	0.655477	1
MF	GO:0070053	thrombospondin receptor activity	4	2	0.655572	1
MF	GO:0017176	phosphatidylinositol N-acetylglucosaminyltransferase activity	2	1	0.655656	1
MF	GO:0047057	vitamin-K-epoxide reductase (warfarin-sensitive) activity	2	1	0.655807	1
MF	GO:0042165	neurotransmitter binding	16	8	0.655993	1
MF	GO:0004035	alkaline phosphatase activity	4	2	0.656074	1
MF	GO:0005543	phospholipid binding	452	227	0.656419	1
MF	GO:0004000	adenosine deaminase activity	13	6	0.65737	1
MF	GO:0043565	sequence-specific DNA binding	1530	763	0.657831	1
MF	GO:0055056	D-glucose transmembrane transporter activity	12	5	0.657929	1
MF	GO:0099510	calcium ion binding involved in regulation of cytosolic calcium ion concentration	2	1	0.65822	1
MF	GO:0099534	calcium ion binding involved in regulation of presynaptic cytosolic calcium ion concentration	2	1	0.65822	1
MF	GO:0005044	scavenger receptor activity	25	12	0.65831	1
MF	GO:0005078	MAP-kinase scaffold activity	11	6	0.658399	1
MF	GO:0004421	hydroxymethylglutaryl-CoA synthase activity	2	1	0.658497	1
MF	GO:0140444	cytoskeleton-nuclear membrane anchor activity	5	3	0.65854	1
MF	GO:0008484	sulfuric ester hydrolase activity	11	6	0.658615	1
MF	GO:0030624	U6atac snRNA binding	2	1	0.659316	1
MF	GO:1990259	histone H2AQ104 methyltransferase activity	2	1	0.659421	1
MF	GO:0005353	fructose transmembrane transporter activity	8	4	0.65999	1
MF	GO:0043559	insulin binding	5	3	0.660628	1
MF	GO:0016706	2-oxoglutarate-dependent dioxygenase activity	54	26	0.660954	1
MF	GO:0001517	N-acetylglucosamine 6-O-sulfotransferase activity	6	3	0.661125	1
MF	GO:0070034	telomerase RNA binding	21	10	0.661462	1
MF	GO:0030346	protein phosphatase 2B binding	6	3	0.6625	1
MF	GO:0101020	estrogen 16-alpha-hydroxylase activity	8	3	0.662692	1
MF	GO:0004831	tyrosine-tRNA ligase activity	2	1	0.664114	1
MF	GO:0034511	U3 snoRNA binding	10	5	0.664325	1
MF	GO:0004478	methionine adenosyltransferase activity	2	1	0.664559	1
MF	GO:0004151	dihydroorotase activity	2	1	0.664727	1
MF	GO:0004090	carbonyl reductase (NADPH) activity	9	3	0.664918	1
MF	GO:0000405	bubble DNA binding	8	4	0.664947	1
MF	GO:0016842	amidine-lyase activity	7	3	0.665118	1
MF	GO:0004914	interleukin-5 receptor activity	2	1	0.665239	1
MF	GO:0008432	JUN kinase binding	11	6	0.665617	1
MF	GO:0016791	phosphatase activity	253	125	0.665925	1
MF	GO:1901474	azole transmembrane transporter activity	12	6	0.666121	1
MF	GO:0016863	intramolecular oxidoreductase activity, transposing C=C bonds	13	5	0.6667	1
MF	GO:0097644	calcitonin family binding	4	2	0.666909	1
MF	GO:0120170	intraciliary transport particle B binding	4	2	0.667247	1
MF	GO:0106294	NADPH oxidase H202-forming activity	4	2	0.669616	1
MF	GO:0004690	cyclic nucleotide-dependent protein kinase activity	7	3	0.669738	1
MF	GO:0001222	transcription corepressor binding	44	24	0.670137	1
MF	GO:0004450	isocitrate dehydrogenase (NADP+) activity	2	1	0.670581	1
MF	GO:0042910	xenobiotic transmembrane transporter activity	37	17	0.67089	1
MF	GO:0090555	phosphatidylethanolamine flippase activity	5	3	0.671245	1
MF	GO:0000064	L-ornithine transmembrane transporter activity	4	2	0.671323	1
MF	GO:0042813	Wnt receptor activity	16	8	0.671617	1
MF	GO:0005125	cytokine activity	210	87	0.671684	1
MF	GO:0140315	iron ion sequestering activity	2	1	0.671952	1
MF	GO:0031490	chromatin DNA binding	110	54	0.672161	1
MF	GO:0030250	guanylate cyclase activator activity	7	3	0.672239	1
MF	GO:0042054	histone methyltransferase activity	64	32	0.674365	1
MF	GO:0072354	histone H3T3 kinase activity	2	1	0.674394	1
MF	GO:0031543	peptidyl-proline dioxygenase activity	12	6	0.674441	1
MF	GO:0019776	Atg8-family ligase activity	2	1	0.674988	1
MF	GO:0016868	intramolecular transferase activity, phosphotransferases	9	4	0.675068	1
MF	GO:0008457	beta-galactosyl-N-acetylglucosaminylgalactosylglucosyl-ceramide beta-1,3-acetylglucosaminyltransferase activity	4	2	0.675291	1
MF	GO:0140674	ATP-dependent histone chaperone activity	2	1	0.675354	1
MF	GO:0003746	translation elongation factor activity	17	8	0.675446	1
MF	GO:0004821	histidine-tRNA ligase activity	2	1	0.675454	1
MF	GO:0005146	leukemia inhibitory factor receptor binding	2	1	0.6757	1
MF	GO:0016748	succinyltransferase activity	2	1	0.67579	1
MF	GO:0003884	D-amino-acid oxidase activity	2	1	0.676632	1
MF	GO:0005143	interleukin-12 receptor binding	5	2	0.676922	1
MF	GO:1990189	peptide-serine-alpha-N-acetyltransferase activity	2	1	0.677015	1
MF	GO:0004095	carnitine O-palmitoyltransferase activity	4	2	0.677219	1
MF	GO:0004112	cyclic-nucleotide phosphodiesterase activity	26	14	0.677301	1
MF	GO:0015386	potassium:proton antiporter activity	12	6	0.677336	1
MF	GO:0022804	active transmembrane transporter activity	419	199	0.677418	1
MF	GO:0004114	3',5'-cyclic-nucleotide phosphodiesterase activity	24	13	0.677487	1
MF	GO:0044547	DNA topoisomerase binding	4	2	0.677537	1
MF	GO:0097372	NAD-dependent histone H3K18 deacetylase activity	2	1	0.677597	1
MF	GO:0015377	chloride:monoatomic cation symporter activity	21	11	0.677899	1
MF	GO:0033691	sialic acid binding	22	8	0.678458	1
MF	GO:0034246	mitochondrial transcription factor activity	4	2	0.678808	1
MF	GO:0001515	opioid peptide activity	4	2	0.679617	1
MF	GO:0015211	purine nucleoside transmembrane transporter activity	4	2	0.679793	1
MF	GO:0051499	D-aminoacyl-tRNA deacylase activity	2	1	0.679966	1
MF	GO:0051500	D-tyrosyl-tRNA(Tyr) deacylase activity	2	1	0.679966	1
MF	GO:0047408	alkenylglycerophosphocholine hydrolase activity	2	1	0.680013	1
MF	GO:0047115	trans-1,2-dihydrobenzene-1,2-diol dehydrogenase activity	3	1	0.680108	1
MF	GO:0042577	lipid phosphatase activity	19	9	0.68065	1
MF	GO:1905594	resveratrol binding	2	1	0.680871	1
MF	GO:0008374	O-acyltransferase activity	48	22	0.681146	1
MF	GO:0016019	peptidoglycan immune receptor activity	5	2	0.681829	1
MF	GO:0016787	hydrolase activity	2220	1049	0.681977	1
MF	GO:0004693	cyclin-dependent protein serine/threonine kinase activity	26	12	0.682047	1
MF	GO:0097472	cyclin-dependent protein kinase activity	26	12	0.682047	1
MF	GO:0000150	DNA strand exchange activity	2	1	0.683012	1
MF	GO:0003972	RNA ligase (ATP) activity	2	1	0.683698	1
MF	GO:0008452	RNA ligase activity	2	1	0.683698	1
MF	GO:0048306	calcium-dependent protein binding	76	34	0.683731	1
MF	GO:0033038	bitter taste receptor activity	17	4	0.684334	1
MF	GO:0004559	alpha-mannosidase activity	14	7	0.684564	1
MF	GO:0000215	tRNA 2'-phosphotransferase activity	2	1	0.684967	1
MF	GO:0099604	ligand-gated calcium channel activity	27	15	0.685086	1
MF	GO:0030374	nuclear receptor coactivator activity	52	25	0.68516	1
MF	GO:0005381	iron ion transmembrane transporter activity	8	4	0.685179	1
MF	GO:1904680	peptide transmembrane transporter activity	10	5	0.685183	1
MF	GO:0005126	cytokine receptor binding	238	101	0.685283	1
MF	GO:0004828	serine-tRNA ligase activity	2	1	0.686099	1
MF	GO:0016778	diphosphotransferase activity	4	2	0.686258	1
MF	GO:0097153	cysteine-type endopeptidase activity involved in apoptotic process	12	5	0.686292	1
MF	GO:0008441	3'(2'),5'-bisphosphate nucleotidase activity	2	1	0.686418	1
MF	GO:0004706	JUN kinase kinase kinase activity	10	5	0.686689	1
MF	GO:0004958	prostaglandin F receptor activity	2	1	0.687126	1
MF	GO:0015247	aminophospholipid flippase activity	6	3	0.687681	1
MF	GO:0050681	nuclear androgen receptor binding	25	13	0.687704	1
MF	GO:0005297	proline:proton symporter activity	2	1	0.688706	1
MF	GO:0019948	SUMO activating enzyme activity	2	1	0.689009	1
MF	GO:0032542	sulfiredoxin activity	2	1	0.689389	1
MF	GO:0003863	3-methyl-2-oxobutanoate dehydrogenase (2-methylpropanoyl-transferring) activity	2	1	0.689607	1
MF	GO:0005135	interleukin-3 receptor binding	2	1	0.689928	1
MF	GO:0015562	efflux transmembrane transporter activity	15	7	0.690456	1
MF	GO:0019207	kinase regulator activity	243	120	0.690672	1
MF	GO:0035381	ATP-gated ion channel activity	9	4	0.690885	1
MF	GO:0016887	ATP hydrolysis activity	388	186	0.691248	1
MF	GO:0015035	protein-disulfide reductase activity	26	12	0.691534	1
MF	GO:0034485	phosphatidylinositol-3,4,5-trisphosphate 5-phosphatase activity	6	3	0.692224	1
MF	GO:0001851	complement component C3b binding	9	3	0.692412	1
MF	GO:0051920	peroxiredoxin activity	7	3	0.692528	1
MF	GO:0035671	enone reductase activity	5	2	0.692692	1
MF	GO:0008138	protein tyrosine/serine/threonine phosphatase activity	42	20	0.692811	1
MF	GO:0034597	phosphatidylinositol-4,5-bisphosphate 4-phosphatase activity	2	1	0.693046	1
MF	GO:0019841	retinol binding	16	7	0.693424	1
MF	GO:0016835	carbon-oxygen lyase activity	72	33	0.693542	1
MF	GO:0004630	phospholipase D activity	4	2	0.694036	1
MF	GO:0004775	succinate-CoA ligase (ADP-forming) activity	2	1	0.694084	1
MF	GO:0004109	coproporphyrinogen oxidase activity	2	1	0.694315	1
MF	GO:0004896	cytokine receptor activity	86	37	0.694718	1
MF	GO:0008324	monoatomic cation transmembrane transporter activity	570	282	0.695265	1
MF	GO:0017081	chloride channel regulator activity	12	6	0.695337	1
MF	GO:0004862	cAMP-dependent protein kinase inhibitor activity	10	5	0.695397	1
MF	GO:0005432	calcium:sodium antiporter activity	10	5	0.695928	1
MF	GO:0008297	single-stranded DNA exodeoxyribonuclease activity	9	4	0.696114	1
MF	GO:0032427	GBD domain binding	2	1	0.696217	1
MF	GO:0016603	glutaminyl-peptide cyclotransferase activity	2	1	0.69631	1
MF	GO:0046982	protein heterodimerization activity	296	137	0.696825	1
MF	GO:0004181	metallocarboxypeptidase activity	29	13	0.69686	1
MF	GO:0042800	histone H3K4 methyltransferase activity	18	9	0.697107	1
MF	GO:0016701	oxidoreductase activity, acting on single donors with incorporation of molecular oxygen	24	10	0.697855	1
MF	GO:0005047	signal recognition particle binding	7	3	0.698298	1
MF	GO:0035250	UDP-galactosyltransferase activity	27	12	0.698451	1
MF	GO:0046964	3'-phosphoadenosine 5'-phosphosulfate transmembrane transporter activity	2	1	0.698579	1
MF	GO:0004081	bis(5'-nucleosyl)-tetraphosphatase (asymmetrical) activity	2	1	0.698819	1
MF	GO:0008796	bis(5'-nucleosyl)-tetraphosphatase activity	2	1	0.698819	1
MF	GO:0015137	citrate transmembrane transporter activity	4	2	0.699174	1
MF	GO:0015142	tricarboxylic acid transmembrane transporter activity	4	2	0.699174	1
MF	GO:0030023	extracellular matrix constituent conferring elasticity	10	5	0.699366	1
MF	GO:0004138	deoxyguanosine kinase activity	2	1	0.699372	1
MF	GO:1901235	(R)-carnitine transmembrane transporter activity	2	1	0.699582	1
MF	GO:0106226	peptide 2-hydroxyisobutyryltransferase activity	2	1	0.699821	1
MF	GO:0140064	peptide crotonyltransferase activity	2	1	0.699821	1
MF	GO:0140065	peptide butyryltransferase activity	2	1	0.699821	1
MF	GO:0016801	hydrolase activity, acting on ether bonds	9	4	0.699918	1
MF	GO:0016803	ether hydrolase activity	9	4	0.699918	1
MF	GO:0022821	solute:potassium antiporter activity	17	8	0.700029	1
MF	GO:0035374	chondroitin sulfate binding	10	5	0.700206	1
MF	GO:0004167	dopachrome isomerase activity	3	1	0.700336	1
MF	GO:0016874	ligase activity	157	73	0.700513	1
MF	GO:0008376	acetylgalactosaminyltransferase activity	34	17	0.700573	1
MF	GO:0016840	carbon-nitrogen lyase activity	13	5	0.700596	1
MF	GO:0004103	choline kinase activity	2	1	0.700623	1
MF	GO:0090433	palmitoyl-CoA ligase activity	2	1	0.700967	1
MF	GO:0140313	molecular sequestering activity	37	18	0.701225	1
MF	GO:0008270	zinc ion binding	766	368	0.701549	1
MF	GO:0048408	epidermal growth factor binding	4	2	0.701591	1
MF	GO:0016532	superoxide dismutase copper chaperone activity	2	1	0.702794	1
MF	GO:1901618	organic hydroxy compound transmembrane transporter activity	50	21	0.702827	1
MF	GO:0140941	histone H4K20me methyltransferase activity	4	2	0.703024	1
MF	GO:0004068	aspartate 1-decarboxylase activity	2	1	0.703083	1
MF	GO:0004782	sulfinoalanine decarboxylase activity	2	1	0.703083	1
MF	GO:0061649	ubiquitin modification-dependent histone binding	6	3	0.703266	1
MF	GO:0070492	oligosaccharide binding	14	5	0.703563	1
MF	GO:0047747	cholate-CoA ligase activity	2	1	0.703603	1
MF	GO:0019972	interleukin-12 binding	2	1	0.703624	1
MF	GO:0071949	FAD binding	39	18	0.70383	1
MF	GO:0008440	inositol-1,4,5-trisphosphate 3-kinase activity	4	2	0.703857	1
MF	GO:0002953	5'-deoxynucleotidase activity	2	1	0.704693	1
MF	GO:0015199	amino-acid betaine transmembrane transporter activity	4	2	0.704784	1
MF	GO:0046979	TAP2 binding	3	2	0.70515	1
MF	GO:0016494	C-X-C chemokine receptor activity	7	3	0.705213	1
MF	GO:0004667	prostaglandin-D synthase activity	3	1	0.705562	1
MF	GO:0004815	aspartate-tRNA ligase activity	2	1	0.705737	1
MF	GO:0003990	acetylcholinesterase activity	2	1	0.705913	1
MF	GO:0004694	eukaryotic translation initiation factor 2alpha kinase activity	6	3	0.706342	1
MF	GO:0032181	dinucleotide repeat insertion binding	2	1	0.706755	1
MF	GO:1905538	polysome binding	6	3	0.706914	1
MF	GO:0034235	GPI anchor binding	7	3	0.706972	1
MF	GO:0080019	alcohol-forming very long-chain fatty acyl-CoA reductase activity	2	1	0.707056	1
MF	GO:0102965	alcohol-forming long-chain fatty acyl-CoA reductase activity	2	1	0.707056	1
MF	GO:0016628	oxidoreductase activity, acting on the CH-CH group of donors, NAD or NADP as acceptor	32	14	0.707131	1
MF	GO:0004127	cytidylate kinase activity	4	2	0.707197	1
MF	GO:0035033	histone deacetylase regulator activity	6	3	0.707295	1
MF	GO:0036310	ATP-dependent DNA/DNA annealing activity	4	2	0.707313	1
MF	GO:0003987	acetate-CoA ligase activity	4	2	0.70764	1
MF	GO:0005159	insulin-like growth factor receptor binding	16	8	0.707664	1
MF	GO:0000253	3-keto sterol reductase activity	3	1	0.70772	1
MF	GO:0086056	voltage-gated calcium channel activity involved in AV node cell action potential	3	2	0.708216	1
MF	GO:0008532	N-acetyllactosaminide beta-1,3-N-acetylglucosaminyltransferase activity	4	2	0.708455	1
MF	GO:0009041	UMP/dUMP kinase activity	2	1	0.708786	1
MF	GO:0033862	UMP kinase activity	2	1	0.708786	1
MF	GO:0036430	CMP kinase activity	2	1	0.708786	1
MF	GO:0036431	dCMP kinase activity	2	1	0.708786	1
MF	GO:0001691	pseudophosphatase activity	2	1	0.708796	1
MF	GO:0050051	leukotriene-B4 20-monooxygenase activity	4	1	0.708851	1
MF	GO:0004088	carbamoyl-phosphate synthase (glutamine-hydrolyzing) activity	2	1	0.709155	1
MF	GO:0031013	troponin I binding	4	2	0.709187	1
MF	GO:0017171	serine hydrolase activity	178	76	0.709314	1
MF	GO:0032143	single thymine insertion binding	2	1	0.709601	1
MF	GO:0008418	protein-N-terminal asparagine amidohydrolase activity	2	1	0.709776	1
MF	GO:1990447	U2 snRNP binding	2	1	0.710339	1
MF	GO:0042626	ATPase-coupled transmembrane transporter activity	92	43	0.710483	1
MF	GO:0019202	amino acid kinase activity	2	1	0.710655	1
MF	GO:0003677	DNA binding	2309	1126	0.711065	1
MF	GO:0047376	all-trans-retinyl-palmitate hydrolase, all-trans-retinol forming activity	2	1	0.711807	1
MF	GO:0030674	protein-macromolecule adaptor activity	399	197	0.711895	1
MF	GO:0061578	K63-linked deubiquitinase activity	11	5	0.711971	1
MF	GO:0004137	deoxycytidine kinase activity	2	1	0.713144	1
MF	GO:0016730	oxidoreductase activity, acting on iron-sulfur proteins as donors	2	1	0.713545	1
MF	GO:0016731	oxidoreductase activity, acting on iron-sulfur proteins as donors, NAD or NADP as acceptor	2	1	0.713545	1
MF	GO:0030229	very-low-density lipoprotein particle receptor activity	4	2	0.713871	1
MF	GO:0031748	D1 dopamine receptor binding	6	3	0.714125	1
MF	GO:1990450	linear polyubiquitin binding	2	1	0.714229	1
MF	GO:0016860	intramolecular oxidoreductase activity	47	20	0.715152	1
MF	GO:0008281	sulfonylurea receptor activity	2	1	0.715169	1
MF	GO:0005149	interleukin-1 receptor binding	17	7	0.715415	1
MF	GO:0004850	uridine phosphorylase activity	2	1	0.716484	1
MF	GO:0047847	deoxyuridine phosphorylase activity	2	1	0.716484	1
MF	GO:0070324	thyroid hormone binding	6	3	0.716486	1
MF	GO:0031735	CCR10 chemokine receptor binding	3	1	0.716649	1
MF	GO:0023030	MHC class Ib protein binding, via antigen binding groove	2	1	0.718832	1
MF	GO:0022884	macromolecule transmembrane transporter activity	30	13	0.718866	1
MF	GO:0004161	dimethylallyltranstransferase activity	2	1	0.719128	1
MF	GO:0004337	geranyltranstransferase activity	2	1	0.719128	1
MF	GO:0035175	histone H3S10 kinase activity	4	2	0.719255	1
MF	GO:0004586	ornithine decarboxylase activity	2	1	0.719664	1
MF	GO:0070567	cytidylyltransferase activity	9	4	0.719906	1
MF	GO:0015347	sodium-independent organic anion transmembrane transporter activity	15	6	0.720029	1
MF	GO:0106231	protein-propionyllysine depropionylase activity	2	1	0.720394	1
MF	GO:0045509	interleukin-27 receptor activity	2	1	0.720691	1
MF	GO:1990889	H4K20me3 modified histone binding	2	1	0.720936	1
MF	GO:0030549	acetylcholine receptor activator activity	2	1	0.720941	1
MF	GO:0004379	glycylpeptide N-tetradecanoyltransferase activity	2	1	0.72136	1
MF	GO:0018030	peptidyl-lysine N6-myristoyltransferase activity	2	1	0.72136	1
MF	GO:0070300	phosphatidic acid binding	23	11	0.72145	1
MF	GO:0071074	eukaryotic initiation factor eIF2 binding	2	1	0.721563	1
MF	GO:0000703	oxidized pyrimidine nucleobase lesion DNA N-glycosylase activity	2	1	0.721622	1
MF	GO:0035851	Krueppel-associated box domain binding	2	1	0.721644	1
MF	GO:0097004	adipokinetic hormone binding	2	1	0.721731	1
MF	GO:0000298	endopolyphosphatase activity	3	1	0.721977	1
MF	GO:0008486	diphosphoinositol-polyphosphate diphosphatase activity	3	1	0.721977	1
MF	GO:0034431	bis(5'-adenosyl)-hexaphosphatase activity	3	1	0.721977	1
MF	GO:0034432	bis(5'-adenosyl)-pentaphosphatase activity	3	1	0.721977	1
MF	GO:0004969	histamine receptor activity	6	3	0.72215	1
MF	GO:0140492	metal-dependent deubiquitinase activity	7	3	0.722151	1
MF	GO:0051539	4 iron, 4 sulfur cluster binding	43	19	0.722328	1
MF	GO:0001056	RNA polymerase III activity	10	4	0.722339	1
MF	GO:0030943	mitochondrion targeting sequence binding	5	2	0.722363	1
MF	GO:0042030	ATPase inhibitor activity	5	2	0.72256	1
MF	GO:0016888	endodeoxyribonuclease activity, producing 5'-phosphomonoesters	10	4	0.722627	1
MF	GO:0015212	cytidine transmembrane transporter activity	4	2	0.722958	1
MF	GO:0005459	UDP-galactose transmembrane transporter activity	2	1	0.723003	1
MF	GO:0019206	nucleoside kinase activity	9	4	0.723265	1
MF	GO:0019834	phospholipase A2 inhibitor activity	6	2	0.723503	1
MF	GO:0004797	thymidine kinase activity	2	1	0.72368	1
MF	GO:0005048	signal sequence binding	46	21	0.723829	1
MF	GO:0000213	tRNA-intron endonuclease activity	2	1	0.724001	1
MF	GO:0008379	thioredoxin peroxidase activity	5	2	0.724008	1
MF	GO:0140824	thioredoxin-dependent peroxiredoxin activity	5	2	0.724008	1
MF	GO:0004802	transketolase activity	2	1	0.724023	1
MF	GO:0098640	integrin binding involved in cell-matrix adhesion	2	1	0.724858	1
MF	GO:0047617	acyl-CoA hydrolase activity	20	7	0.725283	1
MF	GO:0050649	testosterone 6-beta-hydroxylase activity	4	1	0.725486	1
MF	GO:0001016	RNA polymerase III transcription regulatory region sequence-specific DNA binding	9	4	0.725587	1
MF	GO:0031780	corticotropin hormone receptor binding	2	1	0.725796	1
MF	GO:0031783	type 5 melanocortin receptor binding	2	1	0.725796	1
MF	GO:0035276	ethanol binding	2	1	0.725814	1
MF	GO:0015175	neutral L-amino acid transmembrane transporter activity	44	22	0.726132	1
MF	GO:0019909	[pyruvate dehydrogenase (lipoamide)] phosphatase regulator activity	2	1	0.726372	1
MF	GO:0016891	RNA endonuclease activity, producing 5'-phosphomonoesters	28	12	0.726408	1
MF	GO:0070815	peptidyl-lysine 5-dioxygenase activity	4	2	0.726538	1
MF	GO:0004948	calcitonin receptor activity	2	1	0.726787	1
MF	GO:0008499	UDP-galactose:beta-N-acetylglucosamine beta-1,3-galactosyltransferase activity	12	5	0.727336	1
MF	GO:0043023	ribosomal large subunit binding	14	6	0.727634	1
MF	GO:0008312	7S RNA binding	7	3	0.727848	1
MF	GO:0010855	adenylate cyclase inhibitor activity	4	2	0.727945	1
MF	GO:0097493	structural molecule activity conferring elasticity	12	6	0.728098	1
MF	GO:0001640	adenylate cyclase inhibiting G protein-coupled glutamate receptor activity	9	5	0.728176	1
MF	GO:0098988	G protein-coupled glutamate receptor activity	9	5	0.728176	1
MF	GO:0000010	trans-hexaprenyltranstransferase activity	2	1	0.729179	1
MF	GO:0052923	all-trans-nonaprenyl-diphosphate synthase (geranyl-diphosphate specific) activity	2	1	0.729179	1
MF	GO:0097269	all-trans-decaprenyl-diphosphate synthase activity	2	1	0.729179	1
MF	GO:0001002	RNA polymerase III type 1 promoter sequence-specific DNA binding	4	2	0.729548	1
MF	GO:0001003	RNA polymerase III type 2 promoter sequence-specific DNA binding	4	2	0.729548	1
MF	GO:0080084	5S rDNA binding	4	2	0.729548	1
MF	GO:0008513	secondary active organic cation transmembrane transporter activity	2	1	0.729579	1
MF	GO:0004174	electron-transferring-flavoprotein dehydrogenase activity	2	1	0.729833	1
MF	GO:0030280	structural constituent of skin epidermis	35	12	0.730633	1
MF	GO:0032767	copper-dependent protein binding	2	1	0.730668	1
MF	GO:0035251	UDP-glucosyltransferase activity	10	4	0.730827	1
MF	GO:0019958	C-X-C chemokine binding	5	2	0.731091	1
MF	GO:0140862	histone H2AK119 ubiquitin ligase activity	4	2	0.731253	1
MF	GO:0070087	chromo shadow domain binding	5	2	0.731456	1
MF	GO:0034228	ethanolamine transmembrane transporter activity	2	1	0.732109	1
MF	GO:0001602	pancreatic polypeptide receptor activity	2	1	0.732254	1
MF	GO:0098680	template-free RNA nucleotidyltransferase	2	1	0.733014	1
MF	GO:0005026	transforming growth factor beta receptor activity, type II	2	1	0.733057	1
MF	GO:0017136	NAD-dependent histone deacetylase activity	5	2	0.733073	1
MF	GO:0004816	asparagine-tRNA ligase activity	2	1	0.73386	1
MF	GO:0033293	monocarboxylic acid binding	78	34	0.733929	1
MF	GO:0003880	protein C-terminal carboxyl O-methyltransferase activity	2	1	0.733982	1
MF	GO:0019829	ATPase-coupled monoatomic cation transmembrane transporter activity	50	23	0.734027	1
MF	GO:0030249	guanylate cyclase regulator activity	8	3	0.734198	1
MF	GO:0008301	DNA binding, bending	16	7	0.734254	1
MF	GO:0004445	inositol-polyphosphate 5-phosphatase activity	6	3	0.734325	1
MF	GO:0031404	chloride ion binding	10	4	0.734355	1
MF	GO:0032934	sterol binding	60	29	0.734596	1
MF	GO:0004553	hydrolase activity, hydrolyzing O-glycosyl compounds	82	36	0.734702	1
MF	GO:0015296	monoatomic anion:monoatomic cation symporter activity	24	12	0.734728	1
MF	GO:0070003	threonine-type peptidase activity	16	7	0.734757	1
MF	GO:0032556	pyrimidine deoxyribonucleotide binding	2	1	0.735077	1
MF	GO:0004825	methionine-tRNA ligase activity	2	1	0.735149	1
MF	GO:0015218	pyrimidine nucleotide transmembrane transporter activity	2	1	0.735328	1
MF	GO:0005502	11-cis retinal binding	7	3	0.736062	1
MF	GO:0016807	cysteine-type carboxypeptidase activity	2	1	0.73628	1
MF	GO:0017111	ribonucleoside triphosphate phosphatase activity	683	323	0.73639	1
MF	GO:0015103	inorganic anion transmembrane transporter activity	144	69	0.737358	1
MF	GO:0004468	lysine N-acetyltransferase activity, acting on acetyl phosphate as donor	5	2	0.737414	1
MF	GO:0140944	histone H4K20 monomethyltransferase activity	6	3	0.737915	1
MF	GO:0120225	coenzyme A binding	2	1	0.738104	1
MF	GO:0005102	signaling receptor binding	1369	654	0.738119	1
MF	GO:0047555	3',5'-cyclic-GMP phosphodiesterase activity	16	8	0.738655	1
MF	GO:0016812	hydrolase activity, acting on carbon-nitrogen (but not peptide) bonds, in cyclic amides	15	7	0.738782	1
MF	GO:0102193	protein-ribulosamine 3-kinase activity	2	1	0.738786	1
MF	GO:0008520	L-ascorbate:sodium symporter activity	2	1	0.739153	1
MF	GO:0004833	tryptophan 2,3-dioxygenase activity	3	1	0.739451	1
MF	GO:0097604	temperature-gated cation channel activity	2	1	0.739569	1
MF	GO:0016662	oxidoreductase activity, acting on other nitrogenous compounds as donors, cytochrome as acceptor	4	2	0.739811	1
MF	GO:0050421	nitrite reductase (NO-forming) activity	4	2	0.739811	1
MF	GO:0004315	3-oxoacyl-[acyl-carrier-protein] synthase activity	2	1	0.740347	1
MF	GO:0001735	prenylcysteine oxidase activity	2	1	0.740937	1
MF	GO:0004859	phospholipase inhibitor activity	12	4	0.741267	1
MF	GO:0003998	acylphosphatase activity	2	1	0.741433	1
MF	GO:0003924	GTPase activity	299	137	0.741464	1
MF	GO:0140625	opioid growth factor receptor activity	2	1	0.741676	1
MF	GO:0086007	voltage-gated calcium channel activity involved in cardiac muscle cell action potential	5	3	0.742036	1
MF	GO:0070780	dihydrosphingosine-1-phosphate phosphatase activity	2	1	0.742161	1
MF	GO:0002153	steroid receptor RNA activator RNA binding	2	1	0.742399	1
MF	GO:0002134	UTP binding	2	1	0.742724	1
MF	GO:0072518	Rho-dependent protein serine/threonine kinase activity	2	1	0.742788	1
MF	GO:0140804	NAD+- protein-lysine ADP-ribosyltransferase activity	5	2	0.742834	1
MF	GO:0008093	cytoskeletal anchor activity	23	12	0.742987	1
MF	GO:0015117	thiosulfate transmembrane transporter activity	2	1	0.743011	1
MF	GO:0140081	glycosylated region protein binding	3	1	0.743074	1
MF	GO:0004609	phosphatidylserine decarboxylase activity	2	1	0.743153	1
MF	GO:0004298	threonine-type endopeptidase activity	9	4	0.743459	1
MF	GO:0005034	osmosensor activity	4	2	0.743771	1
MF	GO:0031249	denatured protein binding	2	1	0.743783	1
MF	GO:0022853	active monoatomic ion transmembrane transporter activity	229	108	0.744099	1
MF	GO:0015193	L-proline transmembrane transporter activity	7	3	0.744203	1
MF	GO:0016422	mRNA (2'-O-methyladenosine-N6-)-methyltransferase activity	2	1	0.744357	1
MF	GO:0004947	bradykinin receptor activity	2	1	0.74448	1
MF	GO:0004320	oleoyl-[acyl-carrier-protein] hydrolase activity	2	1	0.744605	1
MF	GO:0016295	myristoyl-[acyl-carrier-protein] hydrolase activity	2	1	0.744605	1
MF	GO:0016296	palmitoyl-[acyl-carrier-protein] hydrolase activity	2	1	0.744605	1
MF	GO:0016297	acyl-[acyl-carrier-protein] hydrolase activity	2	1	0.744605	1
MF	GO:0045029	G protein-coupled UDP receptor activity	2	1	0.744627	1
MF	GO:0001785	prostaglandin J receptor activity	2	1	0.744713	1
MF	GO:0004956	prostaglandin D receptor activity	2	1	0.744713	1
MF	GO:1990814	DNA/DNA annealing activity	7	3	0.744758	1
MF	GO:0008048	calcium sensitive guanylate cyclase activator activity	5	2	0.744968	1
MF	GO:0004368	glycerol-3-phosphate dehydrogenase (quinone) activity	2	1	0.7459	1
MF	GO:0016901	oxidoreductase activity, acting on the CH-OH group of donors, quinone or similar compound as acceptor	2	1	0.7459	1
MF	GO:0052735	tRNA (cytosine-3-)-methyltransferase activity	3	1	0.746276	1
MF	GO:0032558	adenyl deoxyribonucleotide binding	2	1	0.74631	1
MF	GO:0033300	dehydroascorbic acid transmembrane transporter activity	8	3	0.746351	1
MF	GO:0140563	UDP-D-xylose:beta-D-glucoside alpha-1,3-D-xylosyltransferase activity	2	1	0.746688	1
MF	GO:0090554	phosphatidylcholine floppase activity	8	4	0.747405	1
MF	GO:0004601	peroxidase activity	52	21	0.747591	1
MF	GO:0050486	intramolecular transferase activity, transferring hydroxy groups	2	1	0.747606	1
MF	GO:0106255	hydroperoxy icosatetraenoate isomerase activity	2	1	0.747606	1
MF	GO:0004365	glyceraldehyde-3-phosphate dehydrogenase (NAD+) (phosphorylating) activity	2	1	0.747662	1
MF	GO:0043891	glyceraldehyde-3-phosphate dehydrogenase (NAD(P)+) (phosphorylating) activity	2	1	0.747662	1
MF	GO:0003886	DNA (cytosine-5-)-methyltransferase activity	4	2	0.747794	1
MF	GO:0005011	macrophage colony-stimulating factor receptor activity	2	1	0.748076	1
MF	GO:0004687	myosin light chain kinase activity	4	2	0.748339	1
MF	GO:0045322	unmethylated CpG binding	8	4	0.748388	1
MF	GO:0030629	U6 snRNA 3'-end binding	2	1	0.748613	1
MF	GO:0044736	acid-sensing ion channel activity	2	1	0.748615	1
MF	GO:0003688	DNA replication origin binding	15	6	0.749153	1
MF	GO:0016783	sulfurtransferase activity	11	4	0.749154	1
MF	GO:0003858	3-hydroxybutyrate dehydrogenase activity	2	1	0.74992	1
MF	GO:0008273	calcium, potassium:sodium antiporter activity	5	2	0.750577	1
MF	GO:0022829	wide pore channel activity	32	14	0.750656	1
MF	GO:0036435	K48-linked polyubiquitin modification-dependent protein binding	10	4	0.751022	1
MF	GO:0033721	aldehyde dehydrogenase (NADP+) activity	2	1	0.751126	1
MF	GO:0005247	voltage-gated chloride channel activity	9	4	0.751503	1
MF	GO:0017018	myosin phosphatase activity	72	34	0.751691	1
MF	GO:0043208	glycosphingolipid binding	10	4	0.751861	1
MF	GO:0045134	UDP phosphatase activity	9	4	0.752152	1
MF	GO:0036403	arachidonate 8(S)-lipoxygenase activity	2	1	0.752409	1
MF	GO:0038187	pattern recognition receptor activity	31	12	0.752461	1
MF	GO:0004027	alcohol sulfotransferase activity	3	1	0.753147	1
MF	GO:0016015	morphogen activity	7	3	0.753188	1
MF	GO:0031726	CCR1 chemokine receptor binding	4	1	0.753429	1
MF	GO:0060090	molecular adaptor activity	547	270	0.753681	1
MF	GO:0008236	serine-type peptidase activity	174	73	0.753772	1
MF	GO:0033149	FFAT motif binding	2	1	0.754018	1
MF	GO:0001605	adrenomedullin receptor activity	3	1	0.754263	1
MF	GO:0019911	structural constituent of myelin sheath	9	4	0.754427	1
MF	GO:0099589	serotonin receptor activity	26	11	0.754493	1
MF	GO:0043024	ribosomal small subunit binding	16	7	0.75458	1
MF	GO:0051219	phosphoprotein binding	89	43	0.75486	1
MF	GO:0048185	activin binding	11	5	0.754913	1
MF	GO:0001729	ceramide kinase activity	2	1	0.755059	1
MF	GO:0102773	dihydroceramide kinase activity	2	1	0.755059	1
MF	GO:1990984	tRNA demethylase activity	2	1	0.755123	1
MF	GO:0004052	arachidonate 12(S)-lipoxygenase activity	4	2	0.755536	1
MF	GO:0038025	reelin receptor activity	2	1	0.755751	1
MF	GO:0004731	purine-nucleoside phosphorylase activity	3	1	0.756286	1
MF	GO:0031862	prostanoid receptor binding	3	1	0.756632	1
MF	GO:0140567	membrane protein dislocase activity	2	1	0.756731	1
MF	GO:0031711	bradykinin receptor binding	2	1	0.756739	1
MF	GO:0017108	5'-flap endonuclease activity	5	2	0.756806	1
MF	GO:0031685	adenosine receptor binding	7	3	0.757389	1
MF	GO:0008422	beta-glucosidase activity	6	2	0.757683	1
MF	GO:0046920	alpha-(1->3)-fucosyltransferase activity	8	3	0.757947	1
MF	GO:0008235	metalloexopeptidase activity	64	29	0.758488	1
MF	GO:0030246	carbohydrate binding	250	107	0.758722	1
MF	GO:0047756	chondroitin 4-sulfotransferase activity	4	2	0.758886	1
MF	GO:0015485	cholesterol binding	50	24	0.758934	1
MF	GO:0034450	ubiquitin-ubiquitin ligase activity	14	6	0.759029	1
MF	GO:0016884	carbon-nitrogen ligase activity, with glutamine as amido-N-donor	10	4	0.759053	1
MF	GO:0017098	sulfonylurea receptor binding	2	1	0.759706	1
MF	GO:0004727	prenylated protein tyrosine phosphatase activity	2	1	0.759758	1
MF	GO:0140968	polyspecific organic cation:proton antiporter activity	2	1	0.759815	1
MF	GO:0004722	protein serine/threonine phosphatase activity	90	42	0.759947	1
MF	GO:0015265	urea channel activity	3	1	0.760041	1
MF	GO:0015378	sodium:chloride symporter activity	15	7	0.760195	1
MF	GO:0061654	NEDD8 conjugating enzyme activity	2	1	0.76042	1
MF	GO:0047696	beta-adrenergic receptor kinase activity	4	2	0.760524	1
MF	GO:0047757	chondroitin-glucuronate 5-epimerase activity	2	1	0.760836	1
MF	GO:0120325	NuRD complex binding	4	2	0.761051	1
MF	GO:0000009	alpha-1,6-mannosyltransferase activity	2	1	0.761134	1
MF	GO:0051880	G-quadruplex DNA binding	10	4	0.76137	1
MF	GO:1990380	K48-linked deubiquitinase activity	13	6	0.761531	1
MF	GO:0047184	1-acylglycerophosphocholine O-acyltransferase activity	7	3	0.761673	1
MF	GO:0033782	24-hydroxycholesterol 7alpha-hydroxylase activity	3	1	0.761752	1
MF	GO:0106017	phosphatidylinositol-3,4-bisphosphate phosphatase activity	4	2	0.762201	1
MF	GO:0030976	thiamine pyrophosphate binding	7	3	0.762219	1
MF	GO:0015248	sterol transporter activity	36	17	0.762341	1
MF	GO:0008375	acetylglucosaminyltransferase activity	40	18	0.762495	1
MF	GO:0032977	membrane insertase activity	16	6	0.762744	1
MF	GO:0140375	immune receptor activity	123	50	0.762831	1
MF	GO:0043295	glutathione binding	9	3	0.763041	1
MF	GO:0009882	blue light photoreceptor activity	2	1	0.76315	1
MF	GO:0001648	proteinase-activated receptor activity	5	2	0.763836	1
MF	GO:0015057	thrombin-activated receptor activity	5	2	0.763836	1
MF	GO:0016775	phosphotransferase activity, nitrogenous group as acceptor	5	2	0.76392	1
MF	GO:0008494	translation activator activity	9	4	0.764533	1
MF	GO:0070653	high-density lipoprotein particle receptor binding	3	1	0.764754	1
MF	GO:0016899	oxidoreductase activity, acting on the CH-OH group of donors, oxygen as acceptor	3	1	0.765401	1
MF	GO:0004020	adenylylsulfate kinase activity	2	1	0.765445	1
MF	GO:0004779	sulfate adenylyltransferase activity	2	1	0.765445	1
MF	GO:0004781	sulfate adenylyltransferase (ATP) activity	2	1	0.765445	1
MF	GO:0001093	TFIIB-class transcription factor binding	4	2	0.765481	1
MF	GO:0015173	aromatic amino acid transmembrane transporter activity	8	4	0.766017	1
MF	GO:0005237	inhibitory extracellular ligand-gated monoatomic ion channel activity	11	5	0.766109	1
MF	GO:0033328	peroxisome membrane targeting sequence binding	2	1	0.766523	1
MF	GO:0086089	voltage-gated potassium channel activity involved in atrial cardiac muscle cell action potential repolarization	4	2	0.767172	1
MF	GO:0008160	protein tyrosine phosphatase activator activity	2	1	0.767775	1
MF	GO:0004031	aldehyde oxidase activity	3	1	0.767782	1
MF	GO:0140262	mRNA cap binding complex binding	4	2	0.768227	1
MF	GO:0032184	SUMO polymer binding	5	2	0.768316	1
MF	GO:0016716	oxidoreductase activity, acting on paired donors, with incorporation or reduction of molecular oxygen, another compound as one donor, and incorporation of one atom of oxygen	6	2	0.768504	1
MF	GO:0036505	prosaposin receptor activity	2	1	0.768669	1
MF	GO:0003980	UDP-glucose:glycoprotein glucosyltransferase activity	2	1	0.768679	1
MF	GO:0140950	histone H2A deubiquitinase activity	3	1	0.768833	1
MF	GO:0045145	single-stranded DNA 5'-3' DNA exonuclease activity	5	2	0.769137	1
MF	GO:0016763	pentosyltransferase activity	48	20	0.769238	1
MF	GO:0016410	N-acyltransferase activity	80	34	0.76928	1
MF	GO:0090482	vitamin transmembrane transporter activity	35	15	0.769379	1
MF	GO:0004651	polynucleotide 5'-phosphatase activity	2	1	0.769592	1
MF	GO:0004560	alpha-L-fucosidase activity	2	1	0.769808	1
MF	GO:0015928	fucosidase activity	2	1	0.769808	1
MF	GO:0140933	5'-(N(7)-methylguanosine 5'-triphospho)-[mRNA] hydrolase activity	5	2	0.770032	1
MF	GO:0004383	guanylate cyclase activity	7	3	0.771484	1
MF	GO:0008413	8-oxo-7,8-dihydroguanosine triphosphate pyrophosphatase activity	2	1	0.771615	1
MF	GO:0035539	8-oxo-7,8-dihydrodeoxyguanosine triphosphate pyrophosphatase activity	2	1	0.771615	1
MF	GO:0051032	nucleic acid transmembrane transporter activity	2	1	0.771629	1
MF	GO:0051033	RNA transmembrane transporter activity	2	1	0.771629	1
MF	GO:0001018	mitochondrial promoter sequence-specific DNA binding	2	1	0.771657	1
MF	GO:0070006	metalloaminopeptidase activity	24	11	0.77174	1
MF	GO:0000774	adenyl-nucleotide exchange factor activity	15	6	0.771782	1
MF	GO:0005518	collagen binding	68	33	0.771819	1
MF	GO:0008427	calcium-dependent protein kinase inhibitor activity	3	1	0.772098	1
MF	GO:0010858	calcium-dependent protein kinase regulator activity	3	1	0.772098	1
MF	GO:0140662	ATP-dependent protein folding chaperone	33	13	0.77211	1
MF	GO:0062186	anandamide epoxidase activity	4	1	0.77228	1
MF	GO:0062189	anandamide 14,15 epoxidase activity	4	1	0.77228	1
MF	GO:0070012	oligopeptidase activity	2	1	0.772359	1
MF	GO:0045174	glutathione dehydrogenase (ascorbate) activity	2	1	0.772469	1
MF	GO:0050610	methylarsonate reductase activity	2	1	0.772469	1
MF	GO:0106260	DNA-DNA tethering activity	2	1	0.772555	1
MF	GO:0140585	promoter-enhancer loop anchoring activity	2	1	0.772555	1
MF	GO:0140587	chromatin loop anchoring activity	2	1	0.772555	1
MF	GO:0036009	protein-glutamine N-methyltransferase activity	3	1	0.772737	1
MF	GO:0008503	benzodiazepine receptor activity	9	4	0.772913	1
MF	GO:0046922	peptide-O-fucosyltransferase activity	2	1	0.772944	1
MF	GO:0036461	BLOC-2 complex binding	2	1	0.773085	1
MF	GO:0004743	pyruvate kinase activity	2	1	0.773353	1
MF	GO:0004818	glutamate-tRNA ligase activity	2	1	0.773739	1
MF	GO:0019785	ISG15-specific peptidase activity	2	1	0.774002	1
MF	GO:0043121	neurotrophin binding	10	5	0.774477	1
MF	GO:0004791	thioredoxin-disulfide reductase (NADP) activity	7	3	0.77448	1
MF	GO:0016433	rRNA (adenine) methyltransferase activity	8	3	0.774529	1
MF	GO:0044378	non-sequence-specific DNA binding, bending	2	1	0.774658	1
MF	GO:0015647	peptidoglycan transmembrane transporter activity	2	1	0.774917	1
MF	GO:0140751	histone octamer slider activity	2	1	0.774966	1
MF	GO:0031403	lithium ion binding	2	1	0.774979	1
MF	GO:0008307	structural constituent of muscle	41	19	0.774994	1
MF	GO:0001730	2'-5'-oligoadenylate synthetase activity	3	1	0.775019	1
MF	GO:0140934	histone deubiquitinase activity	5	2	0.775191	1
MF	GO:0070080	titin Z domain binding	2	1	0.775335	1
MF	GO:0034186	apolipoprotein A-I binding	5	2	0.775371	1
MF	GO:0140612	DNA damage sensor activity	22	9	0.775512	1
MF	GO:0010945	CoA pyrophosphatase activity	3	1	0.775531	1
MF	GO:0015420	ABC-type vitamin B12 transporter activity	2	1	0.775534	1
MF	GO:0086062	voltage-gated sodium channel activity involved in Purkinje myocyte action potential	2	1	0.775788	1
MF	GO:0001786	phosphatidylserine binding	60	28	0.775982	1
MF	GO:0016893	endonuclease activity, active with either ribo- or deoxyribonucleic acids and producing 5'-phosphomonoesters	34	14	0.776112	1
MF	GO:0001091	RNA polymerase II general transcription initiation factor binding	23	10	0.776589	1
MF	GO:0050220	prostaglandin-E synthase activity	3	1	0.776647	1
MF	GO:0045130	keratan sulfotransferase activity	2	1	0.776949	1
MF	GO:0033906	hyaluronoglucuronidase activity	2	1	0.777248	1
MF	GO:0016595	glutamate binding	8	4	0.777618	1
MF	GO:0018685	alkane 1-monooxygenase activity	5	1	0.777826	1
MF	GO:0005111	type 2 fibroblast growth factor receptor binding	5	2	0.777827	1
MF	GO:0042289	MHC class II protein binding	7	3	0.778636	1
MF	GO:0008310	single-stranded DNA 3'-5' DNA exonuclease activity	5	2	0.778712	1
MF	GO:0008320	protein transmembrane transporter activity	25	10	0.77932	1
MF	GO:0097199	cysteine-type endopeptidase activity involved in apoptotic signaling pathway	5	2	0.779479	1
MF	GO:0030247	polysaccharide binding	19	7	0.779942	1
MF	GO:0051424	corticotropin-releasing hormone binding	2	1	0.780047	1
MF	GO:0086083	cell adhesive protein binding involved in bundle of His cell-Purkinje myocyte communication	5	2	0.780166	1
MF	GO:0102354	11-cis-retinol dehydrogenase activity	3	1	0.780414	1
MF	GO:0001096	TFIIF-class transcription factor complex binding	2	1	0.780476	1
MF	GO:0008349	MAP kinase kinase kinase kinase activity	5	2	0.780485	1
MF	GO:0042887	amide transmembrane transporter activity	43	19	0.780894	1
MF	GO:0030215	semaphorin receptor binding	23	11	0.781339	1
MF	GO:0008186	ATP-dependent activity, acting on RNA	73	32	0.78173	1
MF	GO:0016853	isomerase activity	143	62	0.78183	1
MF	GO:0004803	transposase activity	2	1	0.782076	1
MF	GO:0016362	activin receptor activity, type II	2	1	0.782255	1
MF	GO:0015187	glycine transmembrane transporter activity	9	4	0.782652	1
MF	GO:0099579	G protein-coupled neurotransmitter receptor activity involved in regulation of postsynaptic membrane potential	2	1	0.782668	1
MF	GO:0051431	corticotropin-releasing hormone receptor 2 binding	3	1	0.782679	1
MF	GO:1901505	carbohydrate derivative transmembrane transporter activity	51	22	0.782963	1
MF	GO:0140031	phosphorylation-dependent protein binding	6	3	0.783099	1
MF	GO:0030551	cyclic nucleotide binding	36	17	0.78325	1
MF	GO:0034617	tetrahydrobiopterin binding	4	2	0.78392	1
MF	GO:0031686	A1 adenosine receptor binding	2	1	0.784031	1
MF	GO:0030284	nuclear estrogen receptor activity	4	2	0.784046	1
MF	GO:0047374	methylumbelliferyl-acetate deacetylase activity	3	1	0.784101	1
MF	GO:0016213	linoleoyl-CoA desaturase activity	2	1	0.784119	1
MF	GO:0003916	DNA topoisomerase activity	7	3	0.784806	1
MF	GO:0031386	protein tag activity	13	4	0.785058	1
MF	GO:0141047	molecular tag activity	13	4	0.785058	1
MF	GO:0072570	ADP-D-ribose binding	2	1	0.78518	1
MF	GO:0005294	neutral L-amino acid secondary active transmembrane transporter activity	2	1	0.785182	1
MF	GO:0046943	carboxylic acid transmembrane transporter activity	157	73	0.785227	1
MF	GO:0106293	NADH oxidase H202-forming activity	2	1	0.785315	1
MF	GO:0015056	corticotrophin-releasing factor receptor activity	2	1	0.785422	1
MF	GO:0043404	corticotropin-releasing hormone receptor activity	2	1	0.785422	1
MF	GO:0047290	alpha-N-acetylneuraminyl-2,3-beta-galactosyl-1,3-N-acetyl-galactosaminide 6-alpha-sialyltransferase activity	2	1	0.785721	1
MF	GO:0005157	macrophage colony-stimulating factor receptor binding	3	1	0.786295	1
MF	GO:0140610	RNA sequestering activity	2	1	0.786316	1
MF	GO:0003755	peptidyl-prolyl cis-trans isomerase activity	30	12	0.787295	1
MF	GO:0008481	sphinganine kinase activity	2	1	0.7874	1
MF	GO:0017050	D-erythro-sphingosine kinase activity	2	1	0.7874	1
MF	GO:0140932	5'-(N(7)-methyl 5'-triphosphoguanosine)-[mRNA] diphosphatase activity	2	1	0.787526	1
MF	GO:0005019	platelet-derived growth factor beta-receptor activity	2	1	0.787696	1
MF	GO:0008113	peptide-methionine (S)-S-oxide reductase activity	2	1	0.788529	1
MF	GO:0036139	peptidyl-histidine dioxygenase activity	3	1	0.78877	1
MF	GO:0005356	glucose:proton symporter activity	2	1	0.789488	1
MF	GO:0009679	hexose:proton symporter activity	2	1	0.789488	1
MF	GO:0001609	G protein-coupled adenosine receptor activity	5	2	0.789504	1
MF	GO:0031682	G-protein gamma-subunit binding	2	1	0.789559	1
MF	GO:0072341	modified amino acid binding	78	36	0.789634	1
MF	GO:0050811	GABA receptor binding	18	8	0.790607	1
MF	GO:0004827	proline-tRNA ligase activity	2	1	0.790656	1
MF	GO:0140869	miRNA inhibitor activity via base-pairing	5	2	0.790718	1
MF	GO:0019002	GMP binding	2	1	0.791666	1
MF	GO:0017083	4-galactosyl-N-acetylglucosaminide 3-alpha-L-fucosyltransferase activity	6	2	0.792416	1
MF	GO:0004915	interleukin-6 receptor activity	2	1	0.792488	1
MF	GO:0019981	interleukin-6 binding	2	1	0.792488	1
MF	GO:0004307	ethanolaminephosphotransferase activity	3	1	0.792504	1
MF	GO:0010852	cyclase inhibitor activity	5	2	0.792562	1
MF	GO:0070888	E-box binding	58	28	0.792885	1
MF	GO:0004991	parathyroid hormone receptor activity	2	1	0.793015	1
MF	GO:0016524	latrotoxin receptor activity	2	1	0.793481	1
MF	GO:0052732	phosphoethanolamine phosphatase activity	2	1	0.793875	1
MF	GO:0015279	store-operated calcium channel activity	9	4	0.79388	1
MF	GO:0097177	mitochondrial ribosome binding	8	3	0.794133	1
MF	GO:0031406	carboxylic acid binding	188	83	0.794235	1
MF	GO:0004314	[acyl-carrier-protein] S-malonyltransferase activity	2	1	0.794888	1
MF	GO:0016419	S-malonyltransferase activity	2	1	0.794888	1
MF	GO:0016420	malonyltransferase activity	2	1	0.794888	1
MF	GO:0016859	cis-trans isomerase activity	33	13	0.795059	1
MF	GO:0140333	glycerophospholipid flippase activity	12	6	0.795231	1
MF	GO:0008506	sucrose:proton symporter activity	4	2	0.795903	1
MF	GO:0008515	sucrose transmembrane transporter activity	4	2	0.795903	1
MF	GO:0009669	sucrose:monoatomic cation symporter activity	4	2	0.795903	1
MF	GO:0015154	disaccharide transmembrane transporter activity	4	2	0.795903	1
MF	GO:0015157	oligosaccharide transmembrane transporter activity	4	2	0.795903	1
MF	GO:0038177	death receptor agonist activity	2	1	0.795906	1
MF	GO:0051538	3 iron, 4 sulfur cluster binding	3	1	0.796004	1
MF	GO:0015355	secondary active monocarboxylate transmembrane transporter activity	17	7	0.796275	1
MF	GO:0015203	polyamine transmembrane transporter activity	10	4	0.796393	1
MF	GO:0015192	L-phenylalanine transmembrane transporter activity	2	1	0.796692	1
MF	GO:0022857	transmembrane transporter activity	1046	501	0.796713	1
MF	GO:0051021	GDP-dissociation inhibitor binding	2	1	0.796893	1
MF	GO:0051022	Rho GDP-dissociation inhibitor binding	2	1	0.796893	1
MF	GO:0008545	JUN kinase kinase activity	2	1	0.796907	1
MF	GO:0042018	interleukin-22 receptor activity	3	1	0.797039	1
MF	GO:0016405	CoA-ligase activity	24	10	0.79723	1
MF	GO:0008171	O-methyltransferase activity	20	8	0.797264	1
MF	GO:0033041	sweet taste receptor activity	2	1	0.79758	1
MF	GO:0005342	organic acid transmembrane transporter activity	158	73	0.797705	1
MF	GO:1901338	catecholamine binding	12	5	0.797768	1
MF	GO:0005128	erythropoietin receptor binding	3	1	0.798449	1
MF	GO:0005228	intracellular sodium activated potassium channel activity	2	1	0.798531	1
MF	GO:0016627	oxidoreductase activity, acting on the CH-CH group of donors	60	25	0.798555	1
MF	GO:0046527	glucosyltransferase activity	17	6	0.798565	1
MF	GO:0015220	choline transmembrane transporter activity	7	3	0.798624	1
MF	GO:0015278	calcium-release channel activity	18	9	0.7987	1
MF	GO:0016765	transferase activity, transferring alkyl or aryl (other than methyl) groups	53	20	0.798964	1
MF	GO:0016918	retinal binding	19	8	0.799262	1
MF	GO:0016822	hydrolase activity, acting on acid carbon-carbon bonds	3	1	0.799371	1
MF	GO:0016823	hydrolase activity, acting on acid carbon-carbon bonds, in ketonic substances	3	1	0.799371	1
MF	GO:0003994	aconitate hydratase activity	3	1	0.799706	1
MF	GO:0004190	aspartic-type endopeptidase activity	24	9	0.799868	1
MF	GO:0030553	cGMP binding	14	6	0.80037	1
MF	GO:0140776	protein-containing complex destabilizing activity	14	6	0.800424	1
MF	GO:0046625	sphingolipid binding	28	11	0.800914	1
MF	GO:0008417	fucosyltransferase activity	13	5	0.800947	1
MF	GO:0004239	initiator methionyl aminopeptidase activity	5	2	0.801155	1
MF	GO:0005219	ryanodine-sensitive calcium-release channel activity	4	2	0.801218	1
MF	GO:0004335	galactokinase activity	2	1	0.80127	1
MF	GO:0003724	RNA helicase activity	71	31	0.801879	1
MF	GO:0015932	nucleobase-containing compound transmembrane transporter activity	50	21	0.80195	1
MF	GO:0035500	MH2 domain binding	2	1	0.801957	1
MF	GO:0008294	calcium- and calmodulin-responsive adenylate cyclase activity	2	1	0.802016	1
MF	GO:0005523	tropomyosin binding	15	6	0.802125	1
MF	GO:0015190	L-leucine transmembrane transporter activity	6	3	0.802996	1
MF	GO:0042015	interleukin-20 binding	3	1	0.803529	1
MF	GO:0140826	zinc:proton antiporter activity	3	1	0.80358	1
MF	GO:0019238	cyclohydrolase activity	5	2	0.803598	1
MF	GO:0004796	thromboxane-A synthase activity	2	1	0.80362	1
MF	GO:0034041	ABC-type sterol transporter activity	2	1	0.804087	1
MF	GO:0016723	oxidoreductase activity, acting on metal ions, NAD or NADP as acceptor	5	2	0.804267	1
MF	GO:0019107	myristoyltransferase activity	10	4	0.804638	1
MF	GO:0008177	succinate dehydrogenase (ubiquinone) activity	3	1	0.804678	1
MF	GO:0140161	monocarboxylate:sodium symporter activity	13	5	0.804842	1
MF	GO:0004126	cytidine deaminase activity	12	3	0.804913	1
MF	GO:0048020	CCR chemokine receptor binding	37	11	0.804968	1
MF	GO:0140664	ATP-dependent DNA damage sensor activity	18	7	0.805115	1
MF	GO:0005150	interleukin-1, type I receptor binding	2	1	0.805752	1
MF	GO:0099507	ligand-gated monoatomic ion channel activity involved in regulation of presynaptic membrane potential	14	7	0.80605	1
MF	GO:1990829	C-rich single-stranded DNA binding	2	1	0.806178	1
MF	GO:0047844	deoxycytidine deaminase activity	9	2	0.806368	1
MF	GO:0008511	sodium:potassium:chloride symporter activity	3	1	0.806446	1
MF	GO:0009674	potassium:sodium symporter activity	3	1	0.806446	1
MF	GO:0061768	magnesium:sodium antiporter activity	2	1	0.806535	1
MF	GO:0016314	phosphatidylinositol-3,4,5-trisphosphate 3-phosphatase activity	5	2	0.806618	1
MF	GO:0034188	apolipoprotein A-I receptor activity	2	1	0.806762	1
MF	GO:0016155	formyltetrahydrofolate dehydrogenase activity	2	1	0.80685	1
MF	GO:0008603	cAMP-dependent protein kinase regulator activity	12	5	0.807097	1
MF	GO:0030548	acetylcholine receptor regulator activity	13	5	0.807151	1
MF	GO:0099602	neurotransmitter receptor regulator activity	13	5	0.807151	1
MF	GO:0032813	tumor necrosis factor receptor superfamily binding	46	20	0.80716	1
MF	GO:0004063	aryldialkylphosphatase activity	2	1	0.807758	1
MF	GO:0031752	D5 dopamine receptor binding	2	1	0.807924	1
MF	GO:0140940	histone H2A methyltransferase activity	3	1	0.808263	1
MF	GO:0030305	heparanase activity	2	1	0.808452	1
MF	GO:0009383	rRNA (cytosine-C5-)-methyltransferase activity	3	1	0.808545	1
MF	GO:0015250	water channel activity	14	4	0.808889	1
MF	GO:0003839	gamma-glutamylcyclotransferase activity	3	1	0.809304	1
MF	GO:0004939	beta-adrenergic receptor activity	3	1	0.809339	1
MF	GO:0019705	protein-cysteine S-myristoyltransferase activity	5	2	0.809383	1
MF	GO:0004814	arginine-tRNA ligase activity	3	1	0.809686	1
MF	GO:0016709	oxidoreductase activity, acting on paired donors, with incorporation or reduction of molecular oxygen, NAD(P)H as one donor, and incorporation of one atom of oxygen	38	14	0.810348	1
MF	GO:0035014	phosphatidylinositol 3-kinase regulator activity	4	2	0.810377	1
MF	GO:0031369	translation initiation factor binding	28	12	0.810464	1
MF	GO:0098633	collagen fibril binding	2	1	0.810543	1
MF	GO:0050815	phosphoserine residue binding	10	4	0.810911	1
MF	GO:0004972	NMDA glutamate receptor activity	8	4	0.81093	1
MF	GO:0035514	DNA demethylase activity	5	2	0.811725	1
MF	GO:0035516	oxidative DNA demethylase activity	5	2	0.811725	1
MF	GO:0047086	ketosteroid monooxygenase activity	5	1	0.812743	1
MF	GO:0097100	supercoiled DNA binding	5	2	0.812887	1
MF	GO:0031694	alpha-2A adrenergic receptor binding	5	2	0.812928	1
MF	GO:0017022	myosin binding	71	32	0.812998	1
MF	GO:0015171	amino acid transmembrane transporter activity	80	38	0.81307	1
MF	GO:0010465	nerve growth factor receptor activity	2	1	0.813611	1
MF	GO:0000146	microfilament motor activity	37	17	0.813653	1
MF	GO:0008118	N-acetyllactosaminide alpha-2,3-sialyltransferase activity	2	1	0.814118	1
MF	GO:0034986	iron chaperone activity	3	1	0.81417	1
MF	GO:0003985	acetyl-CoA C-acetyltransferase activity	6	2	0.814207	1
MF	GO:0016273	arginine N-methyltransferase activity	12	5	0.814443	1
MF	GO:0016274	protein-arginine N-methyltransferase activity	12	5	0.814443	1
MF	GO:0032038	myosin II heavy chain binding	3	1	0.814464	1
MF	GO:0004962	endothelin receptor activity	2	1	0.814666	1
MF	GO:1990405	protein antigen binding	5	2	0.814699	1
MF	GO:0016520	growth hormone-releasing hormone receptor activity	3	1	0.814782	1
MF	GO:0030348	syntaxin-3 binding	2	1	0.81542	1
MF	GO:0032135	DNA insertion or deletion binding	6	2	0.815468	1
MF	GO:0046870	cadmium ion binding	5	2	0.815616	1
MF	GO:0044022	histone H3S28 kinase activity	2	1	0.81598	1
MF	GO:0043395	heparan sulfate proteoglycan binding	18	8	0.816022	1
MF	GO:0019966	interleukin-1 binding	9	3	0.816375	1
MF	GO:0045030	G protein-coupled UTP receptor activity	2	1	0.816408	1
MF	GO:0016165	linoleate 13S-lipoxygenase activity	3	1	0.816469	1
MF	GO:0050473	arachidonate 15-lipoxygenase activity	3	1	0.816469	1
MF	GO:0120092	crotonyl-CoA hydratase activity	2	1	0.816545	1
MF	GO:1990837	sequence-specific double-stranded DNA binding	1431	705	0.817195	1
MF	GO:0070064	proline-rich region binding	17	8	0.817387	1
MF	GO:0004032	alditol:NADP+ 1-oxidoreductase activity	12	3	0.81812	1
MF	GO:0050567	glutaminyl-tRNA synthase (glutamine-hydrolyzing) activity	3	1	0.818129	1
MF	GO:0016229	steroid dehydrogenase activity	31	10	0.81875	1
MF	GO:0046936	2'-deoxyadenosine deaminase activity	3	1	0.818883	1
MF	GO:0004565	beta-galactosidase activity	5	2	0.81892	1
MF	GO:0005471	ATP:ADP antiporter activity	3	1	0.819276	1
MF	GO:0015168	glycerol transmembrane transporter activity	7	2	0.819809	1
MF	GO:0030197	extracellular matrix constituent, lubricant activity	3	1	0.81998	1
MF	GO:0019104	DNA N-glycosylase activity	13	5	0.81999	1
MF	GO:0004521	RNA endonuclease activity	66	27	0.820051	1
MF	GO:0034046	poly(G) binding	7	3	0.820259	1
MF	GO:0000987	cis-regulatory region sequence-specific DNA binding	1116	551	0.820376	1
MF	GO:0004938	alpha2-adrenergic receptor activity	3	1	0.820472	1
MF	GO:0004316	3-oxoacyl-[acyl-carrier-protein] reductase (NADPH) activity	2	1	0.821094	1
MF	GO:0030623	U5 snRNA binding	3	1	0.821507	1
MF	GO:0004084	branched-chain-amino-acid transaminase activity	2	1	0.821543	1
MF	GO:0050048	L-leucine:2-oxoglutarate aminotransferase activity	2	1	0.821543	1
MF	GO:0052654	L-leucine transaminase activity	2	1	0.821543	1
MF	GO:0052655	L-valine transaminase activity	2	1	0.821543	1
MF	GO:0052656	L-isoleucine transaminase activity	2	1	0.821543	1
MF	GO:0031716	calcitonin receptor binding	2	1	0.821844	1
MF	GO:0098808	mRNA cap binding	2	1	0.821961	1
MF	GO:0016936	galactoside binding	4	1	0.821973	1
MF	GO:0140936	histone H2B deubiquitinase activity	2	1	0.822046	1
MF	GO:0004329	formate-tetrahydrofolate ligase activity	2	1	0.822869	1
MF	GO:0005503	all-trans retinal binding	5	2	0.823449	1
MF	GO:0140684	histone H3K9me2/H3K9me3 demethylase activity	5	2	0.823704	1
MF	GO:0038062	protein tyrosine kinase collagen receptor activity	2	1	0.823738	1
MF	GO:0071077	adenosine 3',5'-bisphosphate transmembrane transporter activity	5	2	0.82377	1
MF	GO:0086006	voltage-gated sodium channel activity involved in cardiac muscle cell action potential	5	2	0.82407	1
MF	GO:0140803	NAD+- protein-cysteine ADP-ribosyltransferase activity	6	2	0.824928	1
MF	GO:0003847	1-alkyl-2-acetylglycerophosphocholine esterase activity	8	3	0.825162	1
MF	GO:0003846	2-acylglycerol O-acyltransferase activity	6	2	0.825209	1
MF	GO:0008453	alanine-glyoxylate transaminase activity	3	1	0.825279	1
MF	GO:0005179	hormone activity	113	43	0.825547	1
MF	GO:0035591	signaling adaptor activity	93	45	0.825946	1
MF	GO:0004658	propionyl-CoA carboxylase activity	2	1	0.826759	1
MF	GO:0005221	intracellular cyclic nucleotide activated monoatomic cation channel activity	10	4	0.826868	1
MF	GO:0043855	cyclic nucleotide-gated monoatomic ion channel activity	10	4	0.826868	1
MF	GO:0001409	guanine nucleotide transmembrane transporter activity	5	2	0.826931	1
MF	GO:0043924	suramin binding	2	1	0.827106	1
MF	GO:0015453	oxidoreduction-driven active transmembrane transporter activity	53	20	0.827415	1
MF	GO:0106363	protein-cysteine methyltransferase activity	2	1	0.827508	1
MF	GO:0051119	sugar transmembrane transporter activity	30	12	0.827791	1
MF	GO:0048248	CXCR3 chemokine receptor binding	5	1	0.827829	1
MF	GO:0004140	dephospho-CoA kinase activity	2	1	0.827883	1
MF	GO:0015234	thiamine transmembrane transporter activity	7	3	0.827918	1
MF	GO:0031750	D3 dopamine receptor binding	2	1	0.827931	1
MF	GO:0015399	primary active transmembrane transporter activity	145	63	0.828014	1
MF	GO:0004252	serine-type endopeptidase activity	157	63	0.828026	1
MF	GO:0070698	type I activin receptor binding	2	1	0.828234	1
MF	GO:0090624	endoribonuclease activity, cleaving miRNA-paired mRNA	2	1	0.828255	1
MF	GO:0016717	oxidoreductase activity, acting on paired donors, with oxidation of a pair of donors resulting in the reduction of molecular oxygen to two molecules of water	10	4	0.828574	1
MF	GO:0099184	structural constituent of postsynaptic intermediate filament cytoskeleton	3	1	0.828722	1
MF	GO:0002060	purine nucleobase binding	3	1	0.828749	1
MF	GO:0043236	laminin binding	28	13	0.828768	1
MF	GO:0005200	structural constituent of cytoskeleton	100	45	0.829023	1
MF	GO:0004021	L-alanine:2-oxoglutarate aminotransferase activity	2	1	0.829057	1
MF	GO:0047635	alanine-oxo-acid transaminase activity	2	1	0.829057	1
MF	GO:0140666	annealing activity	8	3	0.829187	1
MF	GO:0003690	double-stranded DNA binding	1521	746	0.82921	1
MF	GO:0016836	hydro-lyase activity	56	24	0.829244	1
MF	GO:0016531	copper chaperone activity	6	2	0.829542	1
MF	GO:0070001	aspartic-type peptidase activity	25	9	0.829554	1
MF	GO:0106274	NAD+-protein-arginine ADP-ribosyltransferase activity	6	2	0.82973	1
MF	GO:0004332	fructose-bisphosphate aldolase activity	3	1	0.829748	1
MF	GO:0008237	metallopeptidase activity	174	78	0.830043	1
MF	GO:1990003	IDP phosphatase activity	3	1	0.830368	1
MF	GO:0031737	CX3C chemokine receptor binding	3	1	0.830527	1
MF	GO:0050294	steroid sulfotransferase activity	4	1	0.830571	1
MF	GO:0004741	[pyruvate dehydrogenase (lipoamide)] phosphatase activity	5	2	0.83059	1
MF	GO:0015431	ABC-type glutathione S-conjugate transporter activity	8	3	0.830815	1
MF	GO:0001641	group II metabotropic glutamate receptor activity	2	1	0.831066	1
MF	GO:0051864	histone H3K36 demethylase activity	9	4	0.831446	1
MF	GO:0016832	aldehyde-lyase activity	9	3	0.831803	1
MF	GO:1990931	mRNA N6-methyladenosine dioxygenase activity	2	1	0.832185	1
MF	GO:0008409	5'-3' exonuclease activity	19	7	0.832399	1
MF	GO:0031683	G-protein beta/gamma-subunit complex binding	21	9	0.83262	1
MF	GO:0015145	monosaccharide transmembrane transporter activity	28	11	0.833272	1
MF	GO:0005484	SNAP receptor activity	36	15	0.833515	1
MF	GO:0032395	MHC class II receptor activity	9	4	0.833975	1
MF	GO:0140318	protein transporter activity	37	15	0.834237	1
MF	GO:0070739	protein-glutamic acid ligase activity	10	4	0.834283	1
MF	GO:0070740	tubulin-glutamic acid ligase activity	10	4	0.834283	1
MF	GO:0004028	3-chloroallyl aldehyde dehydrogenase activity	5	2	0.834362	1
MF	GO:0046899	nucleoside triphosphate adenylate kinase activity	3	1	0.834552	1
MF	GO:0140561	EGF-domain serine glucosyltransferase activity	3	1	0.834616	1
MF	GO:0140562	EGF-domain serine xylosyltransferase activity	3	1	0.834616	1
MF	GO:0030332	cyclin binding	34	15	0.834824	1
MF	GO:0005375	copper ion transmembrane transporter activity	6	2	0.834827	1
MF	GO:0097677	STAT family protein binding	11	4	0.835158	1
MF	GO:0047035	testosterone dehydrogenase (NAD+) activity	7	2	0.835194	1
MF	GO:0004945	angiotensin type II receptor activity	3	1	0.835304	1
MF	GO:0016817	hydrolase activity, acting on acid anhydrides	741	345	0.83547	1
MF	GO:0016818	hydrolase activity, acting on acid anhydrides, in phosphorus-containing anhydrides	741	345	0.83547	1
MF	GO:0071209	U7 snRNA binding	3	1	0.8355	1
MF	GO:0004605	phosphatidate cytidylyltransferase activity	3	1	0.835587	1
MF	GO:0015636	short-chain fatty acid transmembrane transporter activity	3	1	0.835767	1
MF	GO:0004634	phosphopyruvate hydratase activity	3	1	0.836114	1
MF	GO:0031687	A2A adenosine receptor binding	3	1	0.836587	1
MF	GO:0042799	histone H4K20 methyltransferase activity	9	4	0.837542	1
MF	GO:0004519	endonuclease activity	112	46	0.837886	1
MF	GO:0035515	oxidative RNA demethylase activity	5	2	0.837893	1
MF	GO:0052901	spermine:oxygen oxidoreductase (spermidine-forming) activity	2	1	0.837949	1
MF	GO:0004857	enzyme inhibitor activity	361	157	0.838084	1
MF	GO:0099038	ceramide floppase activity	2	1	0.838126	1
MF	GO:0004996	thyroid-stimulating hormone receptor activity	2	1	0.838176	1
MF	GO:0141053	histone H2A ubiquitin ligase activity	5	2	0.838263	1
MF	GO:0036121	double-stranded DNA helicase activity	2	1	0.838567	1
MF	GO:0008476	protein-tyrosine sulfotransferase activity	2	1	0.838844	1
MF	GO:0004046	aminoacylase activity	6	2	0.839232	1
MF	GO:0030881	beta-2-microglobulin binding	8	3	0.839996	1
MF	GO:0015385	sodium:proton antiporter activity	13	5	0.840085	1
MF	GO:0051536	iron-sulfur cluster binding	66	27	0.840198	1
MF	GO:0051540	metal cluster binding	66	27	0.840198	1
MF	GO:0044715	8-oxo-dGDP phosphatase activity	3	1	0.840269	1
MF	GO:0140343	phosphatidylserine transfer activity	2	1	0.841552	1
MF	GO:0032142	single guanine insertion binding	3	1	0.841788	1
MF	GO:0004715	non-membrane spanning protein tyrosine kinase activity	43	20	0.841991	1
MF	GO:0098809	nitrite reductase activity	5	2	0.842256	1
MF	GO:0003993	acid phosphatase activity	9	3	0.842328	1
MF	GO:0016462	pyrophosphatase activity	740	344	0.842445	1
MF	GO:0035575	histone H4K20 demethylase activity	3	1	0.842684	1
MF	GO:0008109	N-acetyllactosaminide beta-1,6-N-acetylglucosaminyltransferase activity	3	1	0.843099	1
MF	GO:0070576	vitamin D 24-hydroxylase activity	3	1	0.843274	1
MF	GO:0008381	mechanosensitive monoatomic ion channel activity	16	7	0.84334	1
MF	GO:0004522	ribonuclease A activity	4	1	0.843526	1
MF	GO:0015650	lactate:proton symporter activity	2	1	0.844011	1
MF	GO:0015144	carbohydrate transmembrane transporter activity	41	16	0.844079	1
MF	GO:0008142	oxysterol binding	8	3	0.844108	1
MF	GO:0008240	tripeptidyl-peptidase activity	3	1	0.844358	1
MF	GO:0005046	KDEL sequence binding	3	1	0.844475	1
MF	GO:0038036	sphingosine-1-phosphate receptor activity	8	3	0.844689	1
MF	GO:0030159	signaling receptor complex adaptor activity	51	24	0.84558	1
MF	GO:0001067	transcription regulatory region nucleic acid binding	1374	675	0.845728	1
MF	GO:0004817	cysteine-tRNA ligase activity	2	1	0.845767	1
MF	GO:0016668	oxidoreductase activity, acting on a sulfur group of donors, NAD(P) as acceptor	11	4	0.845847	1
MF	GO:0016538	cyclin-dependent protein serine/threonine kinase regulator activity	46	20	0.846039	1
MF	GO:0001055	RNA polymerase II activity	9	3	0.846178	1
MF	GO:0003960	NADPH:quinone reductase activity	4	1	0.84647	1
MF	GO:0017153	sodium:dicarboxylate symporter activity	3	1	0.846723	1
MF	GO:0033829	O-fucosylpeptide 3-beta-N-acetylglucosaminyltransferase activity	3	1	0.846917	1
MF	GO:0050119	N-acetylglucosamine deacetylase activity	3	1	0.847313	1
MF	GO:0042328	heparan sulfate N-acetylglucosaminyltransferase activity	2	1	0.84768	1
MF	GO:0050509	N-acetylglucosaminyl-proteoglycan 4-beta-glucuronosyltransferase activity	2	1	0.84768	1
MF	GO:0001784	phosphotyrosine residue binding	47	21	0.848229	1
MF	GO:0140296	general transcription initiation factor binding	52	23	0.848332	1
MF	GO:0030552	cAMP binding	22	10	0.848914	1
MF	GO:1990446	U1 snRNP binding	6	2	0.848944	1
MF	GO:0061775	cohesin loader activity	3	1	0.849073	1
MF	GO:0043495	protein-membrane adaptor activity	35	15	0.849078	1
MF	GO:0016411	acylglycerol O-acyltransferase activity	26	11	0.84953	1
MF	GO:0031701	angiotensin receptor binding	9	4	0.849611	1
MF	GO:0016712	oxidoreductase activity, acting on paired donors, with incorporation or reduction of molecular oxygen, reduced flavin or flavoprotein as one donor, and incorporation of one atom of oxygen	42	13	0.849626	1
MF	GO:0015213	uridine transmembrane transporter activity	6	2	0.849715	1
MF	GO:0004800	thyroxine 5'-deiodinase activity	3	1	0.849747	1
MF	GO:0016594	glycine binding	10	4	0.850388	1
MF	GO:0016614	oxidoreductase activity, acting on CH-OH group of donors	129	51	0.85072	1
MF	GO:0052743	inositol tetrakisphosphate phosphatase activity	7	3	0.85072	1
MF	GO:0055105	ubiquitin-protein transferase inhibitor activity	11	4	0.850825	1
MF	GO:0050840	extracellular matrix binding	54	25	0.851014	1
MF	GO:0004465	lipoprotein lipase activity	9	3	0.85149	1
MF	GO:0045125	bioactive lipid receptor activity	14	5	0.851532	1
MF	GO:0048256	flap endonuclease activity	6	2	0.851948	1
MF	GO:1990890	netrin receptor binding	2	1	0.852488	1
MF	GO:0016838	carbon-oxygen lyase activity, acting on phosphates	3	1	0.85269	1
MF	GO:0031730	CCR5 chemokine receptor binding	6	2	0.852792	1
MF	GO:0019203	carbohydrate phosphatase activity	9	3	0.852949	1
MF	GO:0050308	sugar-phosphatase activity	9	3	0.852949	1
MF	GO:0046703	natural killer cell lectin-like receptor binding	8	3	0.853067	1
MF	GO:0004774	succinate-CoA ligase activity	3	1	0.853359	1
MF	GO:0140789	histone phosphatase activity	3	1	0.853451	1
MF	GO:0140793	histone H2AXY142 phosphatase activity	3	1	0.853451	1
MF	GO:0000978	RNA polymerase II cis-regulatory region sequence-specific DNA binding	1095	537	0.853602	1
MF	GO:0033872	[heparan sulfate]-glucosamine 3-sulfotransferase 3 activity	2	1	0.853726	1
MF	GO:0140506	endoplasmic reticulum-autophagosome adaptor activity	3	1	0.854381	1
MF	GO:0170009	endoplasmic reticulum-organelle membrane tether activity	3	1	0.854381	1
MF	GO:1990782	protein tyrosine kinase binding	116	53	0.854424	1
MF	GO:0004505	phenylalanine 4-monooxygenase activity	3	1	0.854653	1
MF	GO:0047223	beta-1,3-galactosyl-O-glycosyl-glycoprotein beta-1,3-N-acetylglucosaminyltransferase activity	3	1	0.854665	1
MF	GO:0004169	dolichyl-phosphate-mannose-protein mannosyltransferase activity	8	3	0.854786	1
MF	GO:0001642	group III metabotropic glutamate receptor activity	2	1	0.854976	1
MF	GO:0005095	GTPase inhibitor activity	12	5	0.855064	1
MF	GO:0045027	DNA end binding	3	1	0.85555	1
MF	GO:0015131	oxaloacetate transmembrane transporter activity	3	1	0.855823	1
MF	GO:0015140	malate transmembrane transporter activity	3	1	0.855823	1
MF	GO:0003865	3-oxo-5-alpha-steroid 4-dehydrogenase activity	3	1	0.856117	1
MF	GO:0033765	steroid dehydrogenase activity, acting on the CH-CH group of donors	3	1	0.856117	1
MF	GO:0047751	3-oxo-5alpha-steroid 4-dehydrogenase (NADP+)	3	1	0.856117	1
MF	GO:0019870	potassium channel inhibitor activity	5	2	0.856214	1
MF	GO:0000976	transcription cis-regulatory region binding	1372	673	0.85638	1
MF	GO:0015645	fatty acid ligase activity	19	7	0.856408	1
MF	GO:0015143	urate transmembrane transporter activity	9	3	0.856435	1
MF	GO:0050633	acetyl-CoA C-myristoyltransferase activity	3	1	0.856456	1
MF	GO:0038064	collagen receptor activity	5	2	0.856493	1
MF	GO:0034040	ATPase-coupled lipid transmembrane transporter activity	8	3	0.856644	1
MF	GO:0005372	water transmembrane transporter activity	17	5	0.857102	1
MF	GO:0004792	thiosulfate sulfurtransferase activity	4	1	0.857281	1
MF	GO:0045504	dynein heavy chain binding	16	6	0.857433	1
MF	GO:0016713	oxidoreductase activity, acting on paired donors, with incorporation or reduction of molecular oxygen, reduced iron-sulfur protein as one donor, and incorporation of one atom of oxygen	9	2	0.857669	1
MF	GO:0060230	lipoprotein lipase activator activity	4	1	0.857691	1
MF	GO:0030983	mismatched DNA binding	14	5	0.857877	1
MF	GO:0031210	phosphatidylcholine binding	27	11	0.857887	1
MF	GO:1990254	keratin filament binding	5	2	0.858477	1
MF	GO:0045340	mercury ion binding	3	1	0.858848	1
MF	GO:1901363	heterocyclic compound binding	5745	2737	0.859258	1
MF	GO:0001664	G protein-coupled receptor binding	269	117	0.859505	1
MF	GO:0033192	calmodulin-dependent protein phosphatase activity	5	2	0.859521	1
MF	GO:0004705	JUN kinase activity	3	1	0.859941	1
MF	GO:0032139	dinucleotide insertion or deletion binding	3	1	0.860069	1
MF	GO:0000254	C-4 methylsterol oxidase activity	3	1	0.860084	1
MF	GO:0015373	monoatomic anion:sodium symporter activity	17	7	0.860192	1
MF	GO:0032794	GTPase activating protein binding	12	5	0.860381	1
MF	GO:0070411	I-SMAD binding	16	7	0.860501	1
MF	GO:0004703	G protein-coupled receptor kinase activity	7	3	0.860519	1
MF	GO:0005152	interleukin-1 receptor antagonist activity	3	1	0.861378	1
MF	GO:0008073	ornithine decarboxylase inhibitor activity	3	1	0.861651	1
MF	GO:0003676	nucleic acid binding	3912	1833	0.861917	1
MF	GO:0004829	threonine-tRNA ligase activity	3	1	0.86205	1
MF	GO:0070330	aromatase activity	26	7	0.862077	1
MF	GO:0015111	iodide transmembrane transporter activity	5	2	0.862519	1
MF	GO:0016500	protein-hormone receptor activity	20	8	0.862581	1
MF	GO:0000268	peroxisome targeting sequence binding	5	2	0.862661	1
MF	GO:0042608	T cell receptor binding	11	4	0.863054	1
MF	GO:0046977	TAP binding	7	3	0.863436	1
MF	GO:0000995	RNA polymerase III general transcription initiation factor activity	12	4	0.863592	1
MF	GO:0004301	epoxide hydrolase activity	6	2	0.863806	1
MF	GO:0050780	dopamine receptor binding	14	6	0.863819	1
MF	GO:0004576	oligosaccharyl transferase activity	6	2	0.863848	1
MF	GO:0102140	heparan sulfate N-deacetylase activity	3	1	0.863986	1
MF	GO:0003976	UDP-N-acetylglucosamine-lysosomal-enzyme N-acetylglucosaminephosphotransferase activity	3	1	0.864086	1
MF	GO:0010385	double-stranded methylated DNA binding	5	2	0.864664	1
MF	GO:0004128	cytochrome-b5 reductase activity, acting on NAD(P)H	6	2	0.864671	1
MF	GO:0002094	polyprenyltransferase activity	3	1	0.864771	1
MF	GO:0047134	protein-disulfide reductase (NAD(P)) activity	3	1	0.865111	1
MF	GO:0005457	GDP-fucose transmembrane transporter activity	3	1	0.865382	1
MF	GO:0036080	purine nucleotide-sugar transmembrane transporter activity	3	1	0.865382	1
MF	GO:0004477	methenyltetrahydrofolate cyclohydrolase activity	3	1	0.865397	1
MF	GO:0004487	methylenetetrahydrofolate dehydrogenase (NAD+) activity	3	1	0.865397	1
MF	GO:0008146	sulfotransferase activity	49	21	0.865533	1
MF	GO:0008467	[heparan sulfate]-glucosamine 3-sulfotransferase 1 activity	7	3	0.865749	1
MF	GO:0005412	glucose:sodium symporter activity	7	2	0.865974	1
MF	GO:0016878	acid-thiol ligase activity	28	11	0.866524	1
MF	GO:0030169	low-density lipoprotein particle binding	17	7	0.866725	1
MF	GO:0005534	galactose binding	4	1	0.866731	1
MF	GO:0015658	branched-chain amino acid transmembrane transporter activity	9	4	0.866802	1
MF	GO:0016429	tRNA (adenine-N1-)-methyltransferase activity	3	1	0.867412	1
MF	GO:0061953	mRNA (adenine-N1-)-methyltransferase activity	3	1	0.867412	1
MF	GO:0016747	acyltransferase activity, transferring groups other than amino-acyl groups	198	85	0.867419	1
MF	GO:0051400	BH domain binding	9	3	0.867462	1
MF	GO:0106222	lncRNA binding	18	5	0.867551	1
MF	GO:0001537	N-acetylgalactosamine 4-O-sulfotransferase activity	5	2	0.867823	1
MF	GO:0000104	succinate dehydrogenase activity	4	1	0.867915	1
MF	GO:0005499	vitamin D binding	6	2	0.868052	1
MF	GO:0019166	trans-2-enoyl-CoA reductase (NADPH) activity	3	1	0.868854	1
MF	GO:0035373	chondroitin sulfate proteoglycan binding	2	1	0.868949	1
MF	GO:0003729	mRNA binding	514	200	0.869227	1
MF	GO:0004526	ribonuclease P activity	12	4	0.870347	1
MF	GO:0070513	death domain binding	11	4	0.870605	1
MF	GO:0043237	laminin-1 binding	7	3	0.871074	1
MF	GO:0008429	phosphatidylethanolamine binding	13	5	0.871443	1
MF	GO:0043177	organic acid binding	200	85	0.87155	1
MF	GO:0120319	long-chain fatty acid omega-1 hydroxylase activity	3	1	0.87235	1
MF	GO:0061135	endopeptidase regulator activity	168	63	0.872382	1
MF	GO:0004085	butyryl-CoA dehydrogenase activity	3	1	0.872417	1
MF	GO:0016937	short-chain-acyl-CoA dehydrogenase activity	3	1	0.872417	1
MF	GO:0008194	UDP-glycosyltransferase activity	134	58	0.872514	1
MF	GO:0062061	TAP complex binding	3	1	0.872899	1
MF	GO:0031681	G-protein beta-subunit binding	21	8	0.87348	1
MF	GO:0031489	myosin V binding	16	6	0.873486	1
MF	GO:0030550	acetylcholine receptor inhibitor activity	6	2	0.873515	1
MF	GO:0070402	NADPH binding	15	5	0.873757	1
MF	GO:0052836	inositol 5-diphosphate pentakisphosphate 5-kinase activity	3	1	0.874093	1
MF	GO:0052839	inositol diphosphate tetrakisphosphate kinase activity	3	1	0.874093	1
MF	GO:0032549	ribonucleoside binding	3	1	0.874214	1
MF	GO:0003958	NADPH-hemoprotein reductase activity	3	1	0.874409	1
MF	GO:0106399	acyl-coenzyme A diphosphatase activity	4	1	0.874614	1
MF	GO:0047429	nucleoside triphosphate diphosphatase activity	9	3	0.874659	1
MF	GO:0008332	low voltage-gated calcium channel activity	2	1	0.874724	1
MF	GO:0008649	rRNA methyltransferase activity	21	7	0.874765	1
MF	GO:0004568	chitinase activity	4	1	0.874769	1
MF	GO:0008269	JAK pathway signal transduction adaptor activity	3	1	0.874861	1
MF	GO:0016401	palmitoyl-CoA oxidase activity	4	1	0.875046	1
MF	GO:0042625	ATPase-coupled ion transmembrane transporter activity	24	9	0.87526	1
MF	GO:0044769	ATPase activity, coupled to transmembrane movement of ions, rotational mechanism	24	9	0.87526	1
MF	GO:0046961	proton-transporting ATPase activity, rotational mechanism	24	9	0.87526	1
MF	GO:0140693	molecular condensate scaffold activity	28	11	0.87564	1
MF	GO:0016649	oxidoreductase activity, acting on the CH-NH group of donors, quinone or similar compound as acceptor	4	1	0.875999	1
MF	GO:0004711	ribosomal protein S6 kinase activity	5	2	0.876772	1
MF	GO:0016725	oxidoreductase activity, acting on CH or CH2 groups	11	3	0.876846	1
MF	GO:0008252	nucleotidase activity	14	5	0.877003	1
MF	GO:0023024	MHC class I protein complex binding	6	2	0.877574	1
MF	GO:0042134	rRNA primary transcript binding	3	1	0.878056	1
MF	GO:0097027	ubiquitin-protein transferase activator activity	13	5	0.878172	1
MF	GO:0017099	very-long-chain-acyl-CoA dehydrogenase activity	3	1	0.878202	1
MF	GO:0031419	cobalamin binding	10	3	0.878468	1
MF	GO:0102148	N-acetyl-beta-D-galactosaminidase activity	3	1	0.87869	1
MF	GO:0032138	single base insertion or deletion binding	4	1	0.878798	1
MF	GO:0015129	lactate transmembrane transporter activity	6	2	0.879092	1
MF	GO:0097159	organic cyclic compound binding	5813	2767	0.879377	1
MF	GO:0055106	ubiquitin-protein transferase regulator activity	27	11	0.879616	1
MF	GO:0008289	lipid binding	798	380	0.879765	1
MF	GO:0045309	protein phosphorylated amino acid binding	59	26	0.879885	1
MF	GO:0030942	endoplasmic reticulum signal peptide binding	3	1	0.880001	1
MF	GO:0016530	metallochaperone activity	12	4	0.880026	1
MF	GO:0016453	C-acetyltransferase activity	7	2	0.880324	1
MF	GO:0008035	high-density lipoprotein particle binding	13	4	0.880406	1
MF	GO:0062183	all-trans retinoic acid 18-hydroxylase activity	3	1	0.880421	1
MF	GO:0001097	TFIIH-class transcription factor complex binding	3	1	0.880589	1
MF	GO:0015616	DNA translocase activity	3	1	0.881273	1
MF	GO:0036313	phosphatidylinositol 3-kinase catalytic subunit binding	3	1	0.881425	1
MF	GO:0015114	phosphate ion transmembrane transporter activity	10	4	0.881432	1
MF	GO:0005415	nucleoside:sodium symporter activity	4	1	0.8819	1
MF	GO:0015389	pyrimidine- and adenosine-specific:sodium symporter activity	4	1	0.8819	1
MF	GO:0015391	nucleobase:monoatomic cation symporter activity	4	1	0.8819	1
MF	GO:0003756	protein disulfide isomerase activity	18	7	0.882585	1
MF	GO:0016864	intramolecular oxidoreductase activity, transposing S-S bonds	18	7	0.882585	1
MF	GO:0005483	soluble NSF attachment protein activity	3	1	0.883309	1
MF	GO:1901480	oleate transmembrane transporter activity	6	2	0.883424	1
MF	GO:0030882	lipid antigen binding	5	1	0.883545	1
MF	GO:0030883	endogenous lipid antigen binding	5	1	0.883545	1
MF	GO:0030884	exogenous lipid antigen binding	5	1	0.883545	1
MF	GO:0004198	calcium-dependent cysteine-type endopeptidase activity	16	6	0.883964	1
MF	GO:0005332	gamma-aminobutyric acid:sodium:chloride symporter activity	5	2	0.884007	1
MF	GO:0016854	racemase and epimerase activity	15	5	0.884134	1
MF	GO:0044548	S100 protein binding	14	6	0.884151	1
MF	GO:0034987	immunoglobulin receptor binding	7	2	0.884169	1
MF	GO:0008190	eukaryotic initiation factor 4E binding	8	3	0.884267	1
MF	GO:0032137	guanine/thymine mispair binding	3	1	0.884689	1
MF	GO:0016857	racemase and epimerase activity, acting on carbohydrates and derivatives	9	3	0.8848	1
MF	GO:0070569	uridylyltransferase activity	7	2	0.885406	1
MF	GO:0031821	G protein-coupled serotonin receptor binding	3	1	0.885531	1
MF	GO:0015196	L-tryptophan transmembrane transporter activity	3	1	0.885651	1
MF	GO:0008502	melatonin receptor activity	3	1	0.885978	1
MF	GO:0005326	neurotransmitter transmembrane transporter activity	20	8	0.88615	1
MF	GO:1905576	ganglioside GT1b binding	3	1	0.886193	1
MF	GO:0035673	oligopeptide transmembrane transporter activity	6	2	0.886483	1
MF	GO:0000179	rRNA (adenine-N6,N6-)-dimethyltransferase activity	4	1	0.886774	1
MF	GO:0015925	galactosidase activity	6	2	0.886953	1
MF	GO:0008553	P-type proton-exporting transporter activity	3	1	0.887228	1
MF	GO:0008900	P-type potassium:proton transporter activity	3	1	0.887228	1
MF	GO:0140663	ATP-dependent FeS chaperone activity	3	1	0.887303	1
MF	GO:0032190	acrosin binding	5	1	0.887418	1
MF	GO:0019797	procollagen-proline 3-dioxygenase activity	3	1	0.887567	1
MF	GO:0005127	ciliary neurotrophic factor receptor binding	6	2	0.887643	1
MF	GO:0015179	L-amino acid transmembrane transporter activity	63	28	0.887974	1
MF	GO:0004129	cytochrome-c oxidase activity	11	3	0.888001	1
MF	GO:0016675	oxidoreductase activity, acting on a heme group of donors	11	3	0.888001	1
MF	GO:0005217	intracellular ligand-gated monoatomic ion channel activity	29	13	0.888339	1
MF	GO:0016894	endonuclease activity, active with either ribo- or deoxyribonucleic acids and producing 3'-phosphomonoesters	16	5	0.888411	1
MF	GO:0019786	protein-phosphatidylethanolamide deconjugating activity	3	1	0.888432	1
MF	GO:0016933	extracellularly glycine-gated ion channel activity	3	1	0.889481	1
MF	GO:0016934	extracellularly glycine-gated chloride channel activity	3	1	0.889481	1
MF	GO:0031728	CCR3 chemokine receptor binding	5	1	0.889592	1
MF	GO:0019869	chloride channel inhibitor activity	6	2	0.889657	1
MF	GO:0002046	opsin binding	4	1	0.889857	1
MF	GO:0036134	12-hydroxyheptadecatrienoic acid synthase activity	3	1	0.889921	1
MF	GO:0016672	oxidoreductase activity, acting on a sulfur group of donors, quinone or similar compound as acceptor	3	1	0.890148	1
MF	GO:0035651	AP-3 adaptor complex binding	3	1	0.890193	1
MF	GO:0017129	triglyceride binding	4	1	0.890677	1
MF	GO:0019905	syntaxin binding	65	28	0.890697	1
MF	GO:0008401	retinoic acid 4-hydroxylase activity	10	3	0.891248	1
MF	GO:0034185	apolipoprotein binding	16	6	0.891587	1
MF	GO:0140788	L-glutamate uniporter activity	3	1	0.891701	1
MF	GO:0016616	oxidoreductase activity, acting on the CH-OH group of donors, NAD or NADP as acceptor	119	46	0.891886	1
MF	GO:0001042	RNA polymerase I core binding	4	1	0.891958	1
MF	GO:0101021	estrogen 2-hydroxylase activity	5	1	0.891966	1
MF	GO:0015370	solute:sodium symporter activity	77	32	0.892117	1
MF	GO:0005350	pyrimidine nucleobase transmembrane transporter activity	7	2	0.892281	1
MF	GO:0005212	structural constituent of eye lens	23	7	0.892327	1
MF	GO:0140090	membrane curvature sensor activity	3	1	0.892342	1
MF	GO:0140345	phosphatidylcholine flippase activity	5	2	0.892469	1
MF	GO:0033764	steroid dehydrogenase activity, acting on the CH-OH group of donors, NAD or NADP as acceptor	28	8	0.892752	1
MF	GO:0047237	glucuronylgalactosylproteoglycan 4-beta-N-acetylgalactosaminyltransferase activity	3	1	0.892779	1
MF	GO:0004993	G protein-coupled serotonin receptor activity	21	8	0.893384	1
MF	GO:0031433	telethonin binding	7	2	0.893785	1
MF	GO:0050291	sphingosine N-acyltransferase activity	6	2	0.893865	1
MF	GO:0051724	NAD transmembrane transporter activity	4	1	0.894574	1
MF	GO:0004534	5'-3' RNA exonuclease activity	4	1	0.894716	1
MF	GO:0015277	kainate selective glutamate receptor activity	5	2	0.894767	1
MF	GO:0000810	diacylglycerol diphosphate phosphatase activity	3	1	0.894809	1
MF	GO:0050997	quaternary ammonium group binding	49	20	0.894911	1
MF	GO:0047499	calcium-independent phospholipase A2 activity	9	3	0.895427	1
MF	GO:1990760	osmolarity-sensing monoatomic cation channel activity	3	1	0.895452	1
MF	GO:0034594	phosphatidylinositol trisphosphate phosphatase activity	9	3	0.896295	1
MF	GO:0097108	hedgehog family protein binding	3	1	0.89647	1
MF	GO:0070052	collagen V binding	3	1	0.896689	1
MF	GO:0008172	S-methyltransferase activity	9	3	0.896699	1
MF	GO:0031418	L-ascorbic acid binding	20	8	0.896726	1
MF	GO:0005030	neurotrophin receptor activity	5	2	0.89676	1
MF	GO:0030627	pre-mRNA 5'-splice site binding	5	1	0.89681	1
MF	GO:0005164	tumor necrosis factor receptor binding	29	11	0.896833	1
MF	GO:0055131	C3HC4-type RING finger domain binding	6	2	0.897155	1
MF	GO:0031593	polyubiquitin modification-dependent protein binding	52	21	0.897692	1
MF	GO:0005021	vascular endothelial growth factor receptor activity	7	3	0.898046	1
MF	GO:0005337	nucleoside transmembrane transporter activity	10	3	0.898187	1
MF	GO:0051425	PTB domain binding	3	1	0.898485	1
MF	GO:0050998	nitric-oxide synthase binding	10	4	0.898626	1
MF	GO:0008083	growth factor activity	150	63	0.898819	1
MF	GO:0016825	hydrolase activity, acting on acid phosphorus-nitrogen bonds	3	1	0.898863	1
MF	GO:0005497	androgen binding	4	1	0.898951	1
MF	GO:0034458	3'-5' RNA helicase activity	6	2	0.900066	1
MF	GO:0032557	pyrimidine ribonucleotide binding	3	1	0.900189	1
MF	GO:0016679	oxidoreductase activity, acting on diphenols and related substances as donors	7	2	0.900418	1
MF	GO:0047179	platelet-activating factor acetyltransferase activity	4	1	0.900763	1
MF	GO:0019103	pyrimidine nucleotide binding	6	2	0.901311	1
MF	GO:0060002	plus-end directed microfilament motor activity	3	1	0.901398	1
MF	GO:0008266	poly(U) RNA binding	23	9	0.901736	1
MF	GO:0004784	superoxide dismutase activity	4	1	0.901894	1
MF	GO:0016721	oxidoreductase activity, acting on superoxide radicals as acceptor	4	1	0.901894	1
MF	GO:0004924	oncostatin-M receptor activity	3	1	0.902037	1
MF	GO:0004866	endopeptidase inhibitor activity	152	55	0.902075	1
MF	GO:0016417	S-acyltransferase activity	27	10	0.902192	1
MF	GO:0005355	glucose transmembrane transporter activity	25	9	0.902402	1
MF	GO:0015149	hexose transmembrane transporter activity	25	9	0.902402	1
MF	GO:0005343	organic acid:sodium symporter activity	34	14	0.902755	1
MF	GO:0017150	tRNA dihydrouridine synthase activity	4	1	0.902912	1
MF	GO:0106413	RNA dihydrouridine synthase activity	4	1	0.902912	1
MF	GO:0008431	vitamin E binding	4	1	0.903058	1
MF	GO:0015180	L-alanine transmembrane transporter activity	9	3	0.903083	1
MF	GO:0070530	K63-linked polyubiquitin modification-dependent protein binding	23	9	0.903225	1
MF	GO:0001594	trace-amine receptor activity	7	1	0.904072	1
MF	GO:0003988	acetyl-CoA C-acyltransferase activity	7	2	0.904539	1
MF	GO:0019863	IgE binding	5	1	0.904756	1
MF	GO:0017077	oxidative phosphorylation uncoupler activity	4	1	0.904802	1
MF	GO:0140545	ATP-dependent protein disaggregase activity	6	2	0.905325	1
MF	GO:0070717	poly-purine tract binding	28	11	0.90596	1
MF	GO:0086080	protein binding involved in heterotypic cell-cell adhesion	12	4	0.90631	1
MF	GO:0017020	myosin phosphatase regulator activity	3	1	0.906641	1
MF	GO:0001665	alpha-N-acetylgalactosaminide alpha-2,6-sialyltransferase activity	6	2	0.906719	1
MF	GO:0043125	ErbB-3 class receptor binding	5	2	0.907283	1
MF	GO:0008253	5'-nucleotidase activity	12	4	0.9075	1
MF	GO:0016971	flavin-dependent sulfhydryl oxidase activity	3	1	0.907799	1
MF	GO:0050543	icosatetraenoic acid binding	7	2	0.908006	1
MF	GO:0050544	arachidonic acid binding	7	2	0.908006	1
MF	GO:0004949	cannabinoid receptor activity	4	1	0.908102	1
MF	GO:0004530	deoxyribonuclease I activity	4	1	0.90812	1
MF	GO:0016413	O-acetyltransferase activity	7	2	0.908132	1
MF	GO:0140571	transmembrane ascorbate ferrireductase activity	4	1	0.908322	1
MF	GO:0140852	histone ubiquitin ligase activity	9	3	0.90859	1
MF	GO:0004117	calmodulin-activated dual specificity 3',5'-cyclic-GMP, 3',5'-cyclic-AMP phosphodiesterase activity	3	1	0.908601	1
MF	GO:0048101	calmodulin-activated 3',5'-cyclic-GMP phosphodiesterase activity	3	1	0.908601	1
MF	GO:0140768	protein ADP-ribosyltransferase-substrate adaptor activity	4	1	0.908787	1
MF	GO:0016646	oxidoreductase activity, acting on the CH-NH group of donors, NAD or NADP as acceptor	17	6	0.908867	1
MF	GO:0008527	taste receptor activity	23	5	0.908933	1
MF	GO:0062072	H3K9me3 modified histone binding	3	1	0.909198	1
MF	GO:0035241	protein-arginine omega-N monomethyltransferase activity	6	2	0.9094	1
MF	GO:0070915	lysophosphatidic acid receptor activity	4	1	0.90948	1
MF	GO:0035240	dopamine binding	6	2	0.909706	1
MF	GO:0015016	[heparan sulfate]-glucosamine N-sulfotransferase activity	4	1	0.910175	1
MF	GO:0008504	monoamine transmembrane transporter activity	12	4	0.910352	1
MF	GO:0005215	transporter activity	1158	547	0.910972	1
MF	GO:0005330	dopamine:sodium symporter activity	3	1	0.910987	1
MF	GO:0005334	norepinephrine:sodium symporter activity	3	1	0.910987	1
MF	GO:0051082	unfolded protein binding	111	44	0.911528	1
MF	GO:0004416	hydroxyacylglutathione hydrolase activity	3	1	0.911623	1
MF	GO:0016408	C-acyltransferase activity	18	5	0.912336	1
MF	GO:0005198	structural molecule activity	732	321	0.912527	1
MF	GO:0003925	G protein activity	42	16	0.912597	1
MF	GO:0032396	inhibitory MHC class I receptor activity	7	1	0.912876	1
MF	GO:0004177	aminopeptidase activity	38	15	0.91327	1
MF	GO:0005295	neutral L-amino acid:sodium symporter activity	8	3	0.913555	1
MF	GO:0015020	glucuronosyltransferase activity	30	9	0.913689	1
MF	GO:0005324	long-chain fatty acid transporter activity	16	5	0.914106	1
MF	GO:0070404	NADH binding	3	1	0.914224	1
MF	GO:0141058	histone H4 demethylase activity	4	1	0.914248	1
MF	GO:0005283	amino acid:sodium symporter activity	21	9	0.914476	1
MF	GO:0043734	DNA-N1-methyladenine dioxygenase activity	3	1	0.915015	1
MF	GO:0106262	1-acylglycerophosphoethanolamine O-acyltransferase activity	4	1	0.915085	1
MF	GO:0106263	1-acylglycerophosphoserine O-acyltransferase activity	4	1	0.915085	1
MF	GO:0004517	nitric-oxide synthase activity	3	1	0.915088	1
MF	GO:0048495	Roundabout binding	8	3	0.915119	1
MF	GO:0043548	phosphatidylinositol 3-kinase binding	24	10	0.915169	1
MF	GO:0015081	sodium ion transmembrane transporter activity	150	67	0.915566	1
MF	GO:0000702	oxidized base lesion DNA N-glycosylase activity	4	1	0.915678	1
MF	GO:0034189	very-low-density lipoprotein particle binding	4	1	0.916981	1
MF	GO:0016841	ammonia-lyase activity	5	1	0.917434	1
MF	GO:0061575	cyclin-dependent protein serine/threonine kinase activator activity	14	5	0.917866	1
MF	GO:0003873	6-phosphofructo-2-kinase activity	3	1	0.917903	1
MF	GO:0004430	1-phosphatidylinositol 4-kinase activity	4	1	0.91806	1
MF	GO:0097682	intracellular phosphatidylinositol-3,5-bisphosphate-sensitive monatomic cation channel activity	3	1	0.918268	1
MF	GO:0051428	peptide hormone receptor binding	19	6	0.918281	1
MF	GO:0070026	nitric oxide binding	3	1	0.91876	1
MF	GO:0015210	uracil transmembrane transporter activity	3	1	0.91876	1
MF	GO:0030546	signaling receptor activator activity	455	190	0.91912	1
MF	GO:0048018	receptor ligand activity	450	187	0.919318	1
MF	GO:0071208	histone pre-mRNA DCP binding	4	1	0.919527	1
MF	GO:0050508	glucuronosyl-N-acetylglucosaminyl-proteoglycan 4-alpha-N-acetylglucosaminyltransferase activity	3	1	0.919751	1
MF	GO:0050733	RS domain binding	4	1	0.920433	1
MF	GO:1990757	ubiquitin ligase activator activity	7	2	0.920693	1
MF	GO:0034353	mRNA 5'-diphosphatase activity	3	1	0.920901	1
MF	GO:0005496	steroid binding	97	42	0.920907	1
MF	GO:0005017	platelet-derived growth factor receptor activity	3	1	0.921462	1
MF	GO:0005138	interleukin-6 receptor binding	7	2	0.921752	1
MF	GO:0050254	rhodopsin kinase activity	3	1	0.921846	1
MF	GO:0004549	tRNA-specific ribonuclease activity	16	5	0.921892	1
MF	GO:0015333	peptide:proton symporter activity	4	1	0.921938	1
MF	GO:0071916	dipeptide transmembrane transporter activity	4	1	0.921938	1
MF	GO:1904768	all-trans-retinol binding	3	1	0.922097	1
MF	GO:0043225	ATPase-coupled inorganic anion transmembrane transporter activity	10	3	0.922119	1
MF	GO:0050682	AF-2 domain binding	3	1	0.922162	1
MF	GO:0003785	actin monomer binding	24	9	0.922205	1
MF	GO:0008449	N-acetylglucosamine-6-sulfatase activity	3	1	0.922434	1
MF	GO:0005462	UDP-N-acetylglucosamine transmembrane transporter activity	4	1	0.922869	1
MF	GO:0046623	sphingolipid floppase activity	3	1	0.923182	1
MF	GO:0046592	polyamine oxidase activity	3	1	0.923254	1
MF	GO:0030971	receptor tyrosine kinase binding	77	34	0.923634	1
MF	GO:0022858	alanine transmembrane transporter activity	14	5	0.924172	1
MF	GO:0004683	calmodulin-dependent protein kinase activity	24	10	0.9243	1
MF	GO:0003828	alpha-N-acetylneuraminate alpha-2,8-sialyltransferase activity	6	2	0.924385	1
MF	GO:0000977	RNA polymerase II transcription regulatory region sequence-specific DNA binding	1282	620	0.92442	1
MF	GO:0062063	BBSome binding	3	1	0.925024	1
MF	GO:0004602	glutathione peroxidase activity	20	6	0.925043	1
MF	GO:0005277	acetylcholine transmembrane transporter activity	4	1	0.925317	1
MF	GO:1901375	acetate ester transmembrane transporter activity	4	1	0.925317	1
MF	GO:0033204	ribonuclease P RNA binding	10	3	0.92539	1
MF	GO:0015078	proton transmembrane transporter activity	128	53	0.925411	1
MF	GO:0016653	oxidoreductase activity, acting on NAD(P)H, heme protein as acceptor	10	3	0.925477	1
MF	GO:0070996	type 1 melanocortin receptor binding	4	1	0.925545	1
MF	GO:0004033	aldo-keto reductase (NADP) activity	30	9	0.92574	1
MF	GO:0004865	protein serine/threonine phosphatase inhibitor activity	11	3	0.92595	1
MF	GO:0016167	glial cell-derived neurotrophic factor receptor activity	4	1	0.926061	1
MF	GO:0070180	large ribosomal subunit rRNA binding	5	1	0.926099	1
MF	GO:0047238	glucuronosyl-N-acetylgalactosaminyl-proteoglycan 4-beta-N-acetylgalactosaminyltransferase activity	6	2	0.926556	1
MF	GO:0015245	fatty acid transmembrane transporter activity	10	3	0.926591	1
MF	GO:0004691	cAMP-dependent protein kinase activity	5	1	0.926605	1
MF	GO:0032454	histone H3K9 demethylase activity	12	4	0.92662	1
MF	GO:0004849	uridine kinase activity	4	1	0.926651	1
MF	GO:0031544	peptidyl-proline 3-dioxygenase activity	4	1	0.926662	1
MF	GO:0004415	hyalurononglucosaminidase activity	7	2	0.926757	1
MF	GO:0042988	X11-like protein binding	3	1	0.92687	1
MF	GO:0002054	nucleobase binding	4	1	0.926963	1
MF	GO:0051380	norepinephrine binding	4	1	0.927299	1
MF	GO:0048763	calcium-induced calcium release activity	6	2	0.927348	1
MF	GO:0016744	transketolase or transaldolase activity	4	1	0.92768	1
MF	GO:0022849	glutamate-gated calcium ion channel activity	5	2	0.928529	1
MF	GO:0047288	beta-D-galactosyl-(1->3)-N-acetyl-beta-D-galactosaminide alpha-2,3- sialyltransferase	3	1	0.929216	1
MF	GO:0140678	molecular function inhibitor activity	455	198	0.929545	1
MF	GO:0000827	inositol-1,3,4,5,6-pentakisphosphate kinase activity	5	1	0.929598	1
MF	GO:0000828	inositol hexakisphosphate kinase activity	5	1	0.929598	1
MF	GO:0000829	inositol heptakisphosphate kinase activity	5	1	0.929598	1
MF	GO:0000832	inositol hexakisphosphate 5-kinase activity	5	1	0.929598	1
MF	GO:0140102	catalytic activity, acting on a rRNA	23	7	0.929664	1
MF	GO:0008028	monocarboxylic acid transmembrane transporter activity	58	22	0.929794	1
MF	GO:0008106	alcohol dehydrogenase (NADP+) activity	23	6	0.930105	1
MF	GO:0070182	DNA polymerase binding	22	8	0.930106	1
MF	GO:0070735	protein-glycine ligase activity	3	1	0.930883	1
MF	GO:0042277	peptide binding	292	133	0.930979	1
MF	GO:0004758	serine C-palmitoyltransferase activity	5	1	0.931126	1
MF	GO:0016454	C-palmitoyltransferase activity	5	1	0.931126	1
MF	GO:0140575	transmembrane monodehydroascorbate reductase activity	4	1	0.931262	1
MF	GO:0031702	type 1 angiotensin receptor binding	6	2	0.93151	1
MF	GO:0030226	apolipoprotein receptor activity	3	1	0.931613	1
MF	GO:0160008	protein decrotonylase activity	4	1	0.931614	1
MF	GO:0160009	histone decrotonylase activity	4	1	0.931614	1
MF	GO:0015184	L-cystine transmembrane transporter activity	4	1	0.931617	1
MF	GO:0015489	putrescine transmembrane transporter activity	4	1	0.932104	1
MF	GO:0004659	prenyltransferase activity	16	5	0.932389	1
MF	GO:0004955	prostaglandin receptor activity	10	3	0.932849	1
MF	GO:0004867	serine-type endopeptidase inhibitor activity	90	31	0.933325	1
MF	GO:0003831	beta-N-acetylglucosaminylglycopeptide beta-1,4-galactosyltransferase activity	4	1	0.933385	1
MF	GO:0140683	histone H3K9me/H3K9me2 demethylase activity	4	1	0.933609	1
MF	GO:0015204	urea transmembrane transporter activity	7	1	0.933657	1
MF	GO:0031781	type 3 melanocortin receptor binding	4	1	0.933918	1
MF	GO:0031782	type 4 melanocortin receptor binding	4	1	0.933918	1
MF	GO:0008140	cAMP response element binding protein binding	9	3	0.934125	1
MF	GO:0106435	carboxylesterase activity	6	1	0.934366	1
MF	GO:0008889	glycerophosphodiester phosphodiesterase activity	4	1	0.934878	1
MF	GO:0030628	pre-mRNA 3'-splice site binding	4	1	0.935013	1
MF	GO:0032452	histone demethylase activity	24	9	0.935028	1
MF	GO:0140457	protein demethylase activity	24	9	0.935028	1
MF	GO:0004966	galanin receptor activity	4	1	0.935271	1
MF	GO:0010698	acetyltransferase activator activity	4	1	0.935364	1
MF	GO:0141050	histone H3K deacetylase activity	4	1	0.935504	1
MF	GO:0005528	FK506 binding	10	3	0.935771	1
MF	GO:0008187	poly-pyrimidine tract binding	26	10	0.935891	1
MF	GO:1904399	heparan sulfate binding	4	1	0.936153	1
MF	GO:0030414	peptidase inhibitor activity	158	56	0.936324	1
MF	GO:0141052	histone H3 demethylase activity	22	8	0.936373	1
MF	GO:0047631	ADP-ribose diphosphatase activity	5	1	0.936631	1
MF	GO:0005507	copper ion binding	58	21	0.936666	1
MF	GO:0050692	DNA binding domain binding	3	1	0.93681	1
MF	GO:0015375	glycine:sodium symporter activity	3	1	0.937141	1
MF	GO:0047023	androsterone dehydrogenase activity	8	1	0.937177	1
MF	GO:0047044	androstan-3-alpha,17-beta-diol dehydrogenase activity	8	1	0.937177	1
MF	GO:0033218	amide binding	369	169	0.937241	1
MF	GO:0004738	pyruvate dehydrogenase activity	5	1	0.937294	1
MF	GO:0034603	pyruvate dehydrogenase [NAD(P)+] activity	5	1	0.937294	1
MF	GO:0034604	pyruvate dehydrogenase (NAD+) activity	5	1	0.937294	1
MF	GO:0005006	epidermal growth factor receptor activity	3	1	0.937304	1
MF	GO:0005344	oxygen carrier activity	14	3	0.93777	1
MF	GO:0005131	growth hormone receptor binding	7	2	0.937965	1
MF	GO:0062105	RNA 2'-O-methyltransferase activity	8	2	0.938022	1
MF	GO:0050542	icosanoid binding	8	2	0.938084	1
MF	GO:0004144	diacylglycerol O-acyltransferase activity	5	1	0.938118	1
MF	GO:0016248	channel inhibitor activity	34	13	0.938317	1
MF	GO:0015606	spermidine transmembrane transporter activity	4	1	0.938616	1
MF	GO:0004591	oxoglutarate dehydrogenase (succinyl-transferring) activity	4	1	0.938755	1
MF	GO:0008597	calcium-dependent protein serine/threonine phosphatase regulator activity	5	1	0.93893	1
MF	GO:0004726	non-membrane spanning protein tyrosine phosphatase activity	12	4	0.939328	1
MF	GO:0030283	testosterone dehydrogenase [NAD(P)] activity	10	2	0.939781	1
MF	GO:0008143	poly(A) binding	23	8	0.940707	1
MF	GO:0008308	voltage-gated monoatomic anion channel activity	13	4	0.940987	1
MF	GO:0043199	sulfate binding	4	1	0.941754	1
MF	GO:0004029	aldehyde dehydrogenase (NAD+) activity	15	5	0.942209	1
MF	GO:0016409	palmitoyltransferase activity	34	12	0.942791	1
MF	GO:0046914	transition metal ion binding	1025	468	0.942915	1
MF	GO:0032404	mismatch repair complex binding	11	3	0.94303	1
MF	GO:0048403	brain-derived neurotrophic factor binding	4	1	0.943513	1
MF	GO:0043273	CTPase activity	4	1	0.943591	1
MF	GO:0005338	nucleotide-sugar transmembrane transporter activity	11	3	0.94385	1
MF	GO:0019828	aspartic-type endopeptidase inhibitor activity	7	2	0.944317	1
MF	GO:0032810	sterol response element binding	3	1	0.94461	1
MF	GO:0140999	histone H3K4 trimethyltransferase activity	9	3	0.944804	1
MF	GO:0008330	protein tyrosine/threonine phosphatase activity	9	3	0.945018	1
MF	GO:0033550	MAP kinase tyrosine phosphatase activity	9	3	0.945018	1
MF	GO:0048019	receptor antagonist activity	16	5	0.945128	1
MF	GO:1990948	ubiquitin ligase inhibitor activity	8	2	0.945414	1
MF	GO:0030545	signaling receptor regulator activity	486	202	0.945633	1
MF	GO:0019864	IgG binding	6	1	0.945881	1
MF	GO:0000981	DNA-binding transcription factor activity, RNA polymerase II-specific	1248	602	0.945988	1
MF	GO:0004376	glycolipid mannosyltransferase activity	5	1	0.946286	1
MF	GO:0071987	WD40-repeat domain binding	5	1	0.94648	1
MF	GO:0034584	piRNA binding	5	1	0.946509	1
MF	GO:0004679	AMP-activated protein kinase activity	8	2	0.946618	1
MF	GO:0050510	N-acetylgalactosaminyl-proteoglycan 3-beta-glucuronosyltransferase activity	4	1	0.947207	1
MF	GO:0032451	demethylase activity	34	13	0.948452	1
MF	GO:0060228	phosphatidylcholine-sterol O-acyltransferase activator activity	6	1	0.949207	1
MF	GO:0001882	nucleoside binding	8	2	0.949515	1
MF	GO:0047676	arachidonate-CoA ligase activity	10	3	0.949604	1
MF	GO:0016624	oxidoreductase activity, acting on the aldehyde or oxo group of donors, disulfide as acceptor	8	2	0.949604	1
MF	GO:0042609	CD4 receptor binding	8	2	0.949672	1
MF	GO:0030116	glial cell-derived neurotrophic factor receptor binding	4	1	0.94969	1
MF	GO:0030957	Tat protein binding	10	3	0.950091	1
MF	GO:0015655	alanine:sodium symporter activity	4	1	0.950226	1
MF	GO:0015207	adenine transmembrane transporter activity	4	1	0.95026	1
MF	GO:0051373	FATZ binding	5	1	0.950428	1
MF	GO:0015214	pyrimidine nucleoside transmembrane transporter activity	8	2	0.950534	1
MF	GO:0004994	somatostatin receptor activity	5	1	0.95066	1
MF	GO:0004486	methylenetetrahydrofolate dehydrogenase [NAD(P)+] activity	4	1	0.950889	1
MF	GO:0004488	methylenetetrahydrofolate dehydrogenase (NADP+) activity	4	1	0.950889	1
MF	GO:0016647	oxidoreductase activity, acting on the CH-NH group of donors, oxygen as acceptor	4	1	0.950992	1
MF	GO:0004331	fructose-2,6-bisphosphate 2-phosphatase activity	4	1	0.951333	1
MF	GO:0035242	protein-arginine omega-N asymmetric methyltransferase activity	7	2	0.951516	1
MF	GO:0050693	LBD domain binding	6	2	0.951589	1
MF	GO:0045569	TRAIL binding	5	1	0.952509	1
MF	GO:0004459	L-lactate dehydrogenase activity	5	1	0.952599	1
MF	GO:0140721	nuclease inhibitor activity	4	1	0.952813	1
MF	GO:0043422	protein kinase B binding	10	3	0.9532	1
MF	GO:0042169	SH2 domain binding	40	16	0.953371	1
MF	GO:0008097	5S rRNA binding	9	2	0.953481	1
MF	GO:0016879	ligase activity, forming carbon-nitrogen bonds	47	18	0.953525	1
MF	GO:0008318	protein prenyltransferase activity	6	1	0.954232	1
MF	GO:0008200	ion channel inhibitor activity	33	12	0.954259	1
MF	GO:0003945	N-acetyllactosamine synthase activity	5	1	0.954692	1
MF	GO:0004897	ciliary neurotrophic factor receptor activity	4	1	0.954993	1
MF	GO:0008373	sialyltransferase activity	21	8	0.955264	1
MF	GO:0008061	chitin binding	8	2	0.955352	1
MF	GO:0019534	toxin transmembrane transporter activity	8	2	0.955635	1
MF	GO:0031779	melanocortin receptor binding	5	1	0.955693	1
MF	GO:0015165	pyrimidine nucleotide-sugar transmembrane transporter activity	9	2	0.955879	1
MF	GO:0008483	transaminase activity	25	8	0.955888	1
MF	GO:1904841	TORC2 complex binding	5	1	0.956112	1
MF	GO:0039552	RIG-I binding	4	1	0.956452	1
MF	GO:0039706	co-receptor binding	13	4	0.956958	1
MF	GO:0015208	guanine transmembrane transporter activity	4	1	0.95734	1
MF	GO:0015189	L-lysine transmembrane transporter activity	8	2	0.957422	1
MF	GO:0016758	hexosyltransferase activity	182	74	0.95772	1
MF	GO:0016215	acyl-CoA desaturase activity	4	1	0.957735	1
MF	GO:0015194	L-serine transmembrane transporter activity	7	2	0.958059	1
MF	GO:0042803	protein homodimerization activity	669	306	0.958259	1
MF	GO:0051537	2 iron, 2 sulfur cluster binding	22	6	0.958581	1
MF	GO:0015467	G-protein activated inward rectifier potassium channel activity	4	1	0.958783	1
MF	GO:0140517	protein-RNA adaptor activity	4	1	0.958822	1
MF	GO:0042379	chemokine receptor binding	61	16	0.958981	1
MF	GO:0017154	semaphorin receptor activity	10	4	0.959017	1
MF	GO:0005345	purine nucleobase transmembrane transporter activity	9	2	0.959143	1
MF	GO:0016757	glycosyltransferase activity	251	106	0.95954	1
MF	GO:0048039	ubiquinone binding	5	1	0.960661	1
MF	GO:0003700	DNA-binding transcription factor activity	1331	637	0.960711	1
MF	GO:0051427	hormone receptor binding	29	9	0.96105	1
MF	GO:0004563	beta-N-acetylhexosaminidase activity	5	1	0.961227	1
MF	GO:0043398	HLH domain binding	4	1	0.961372	1
MF	GO:0004579	dolichyl-diphosphooligosaccharide-protein glycotransferase activity	5	1	0.961897	1
MF	GO:0031849	olfactory receptor binding	6	1	0.962541	1
MF	GO:0140346	phosphatidylserine flippase activity	4	1	0.962905	1
MF	GO:0000030	mannosyltransferase activity	24	7	0.962908	1
MF	GO:0008009	chemokine activity	44	10	0.962971	1
MF	GO:0003810	protein-glutamine gamma-glutamyltransferase activity	9	2	0.963126	1
MF	GO:0015139	alpha-ketoglutarate transmembrane transporter activity	6	1	0.963806	1
MF	GO:0004623	phospholipase A2 activity	34	10	0.963879	1
MF	GO:0019855	calcium channel inhibitor activity	11	3	0.963894	1
MF	GO:0004467	long-chain fatty acid-CoA ligase activity	14	4	0.964503	1
MF	GO:0004954	prostanoid receptor activity	11	3	0.96453	1
MF	GO:0004957	prostaglandin E receptor activity	5	1	0.96463	1
MF	GO:0015929	hexosaminidase activity	14	4	0.965249	1
MF	GO:0045545	syndecan binding	5	1	0.965494	1
MF	GO:0004935	adrenergic receptor activity	9	2	0.965812	1
MF	GO:0035594	ganglioside binding	5	1	0.965828	1
MF	GO:0032453	histone H3K4 demethylase activity	6	1	0.966129	1
MF	GO:0004030	aldehyde dehydrogenase [NAD(P)+] activity	17	5	0.966325	1
MF	GO:0004767	sphingomyelin phosphodiesterase activity	6	1	0.966465	1
MF	GO:0019706	protein-cysteine S-palmitoyltransferase activity	23	7	0.96726	1
MF	GO:0019707	protein-cysteine S-acyltransferase activity	23	7	0.96726	1
MF	GO:0015166	polyol transmembrane transporter activity	11	2	0.967697	1
MF	GO:0038085	vascular endothelial growth factor binding	4	1	0.968029	1
MF	GO:0008821	crossover junction DNA endonuclease activity	6	1	0.968336	1
MF	GO:0031720	haptoglobin binding	10	1	0.968427	1
MF	GO:0005527	macrolide binding	12	3	0.968895	1
MF	GO:0015288	porin activity	6	1	0.969097	1
MF	GO:0035252	UDP-xylosyltransferase activity	11	3	0.969182	1
MF	GO:0042285	xylosyltransferase activity	11	3	0.969182	1
MF	GO:0016769	transferase activity, transferring nitrogenous groups	26	8	0.969258	1
MF	GO:0016881	acid-amino acid ligase activity	22	7	0.969303	1
MF	GO:0042605	peptide antigen binding	33	13	0.969436	1
MF	GO:0140945	histone H3K4 monomethyltransferase activity	7	2	0.969512	1
MF	GO:0008525	phosphatidylcholine transporter activity	17	6	0.970054	1
MF	GO:0046983	protein dimerization activity	997	455	0.970122	1
MF	GO:0015095	magnesium ion transmembrane transporter activity	14	4	0.970726	1
MF	GO:0005222	intracellular cAMP-activated cation channel activity	8	2	0.970919	1
MF	GO:0019003	GDP binding	69	25	0.971058	1
MF	GO:0050660	flavin adenine dinucleotide binding	84	32	0.971068	1
MF	GO:0008395	steroid hydroxylase activity	26	6	0.971362	1
MF	GO:0008227	G protein-coupled amine receptor activity	38	12	0.97162	1
MF	GO:0017025	TBP-class protein binding	24	8	0.9717	1
MF	GO:0005506	iron ion binding	145	54	0.972197	1
MF	GO:0097200	cysteine-type endopeptidase activity involved in execution phase of apoptosis	7	1	0.972864	1
MF	GO:0071813	lipoprotein particle binding	31	10	0.972905	1
MF	GO:0071814	protein-lipid complex binding	31	10	0.972905	1
MF	GO:1902387	ceramide 1-phosphate binding	7	1	0.973053	1
MF	GO:0036042	long-chain fatty acyl-CoA binding	5	1	0.973759	1
MF	GO:0022810	membrane potential driven uniporter activity	5	1	0.973801	1
MF	GO:0052740	1-acyl-2-lysophosphatidylserine acylhydrolase activity	10	2	0.974189	1
MF	GO:0031957	very long-chain fatty acid-CoA ligase activity	9	2	0.974427	1
MF	GO:0015132	prostaglandin transmembrane transporter activity	12	3	0.97473	1
MF	GO:0106411	XMP 5'-nucleosidase activity	6	1	0.974777	1
MF	GO:0023023	MHC protein complex binding	34	12	0.975066	1
MF	GO:0098973	structural constituent of postsynaptic actin cytoskeleton	7	1	0.975377	1
MF	GO:0015186	L-glutamine transmembrane transporter activity	8	2	0.975438	1
MF	GO:0005504	fatty acid binding	47	15	0.97546	1
MF	GO:0004457	lactate dehydrogenase activity	6	1	0.975633	1
MF	GO:0002151	G-quadruplex RNA binding	5	1	0.975946	1
MF	GO:0120019	phosphatidylcholine transfer activity	5	1	0.976098	1
MF	GO:0015292	uniporter activity	8	2	0.976596	1
MF	GO:0015205	nucleobase transmembrane transporter activity	10	2	0.976978	1
MF	GO:0043878	glyceraldehyde-3-phosphate dehydrogenase (NAD+) (non-phosphorylating) activity	7	1	0.977018	1
MF	GO:0008131	primary amine oxidase activity	7	1	0.977328	1
MF	GO:0005223	intracellular cGMP-activated cation channel activity	6	1	0.977954	1
MF	GO:0046624	sphingolipid transporter activity	17	5	0.978303	1
MF	GO:0003995	acyl-CoA dehydrogenase activity	12	3	0.978483	1
MF	GO:0052890	oxidoreductase activity, acting on the CH-CH group of donors, with a flavin as acceptor	12	3	0.978483	1
MF	GO:0004936	alpha-adrenergic receptor activity	6	1	0.979245	1
MF	GO:0140939	histone H4 methyltransferase activity	16	5	0.979649	1
MF	GO:0019825	oxygen binding	38	10	0.979884	1
MF	GO:0036041	long-chain fatty acid binding	17	4	0.979982	1
MF	GO:0004303	estradiol 17-beta-dehydrogenase [NAD(P)] activity	17	3	0.979988	1
MF	GO:0072345	NAADP-sensitive calcium-release channel activity	5	1	0.98037	1
MF	GO:0005319	lipid transporter activity	169	69	0.980661	1
MF	GO:0071855	neuropeptide receptor binding	31	9	0.980925	1
MF	GO:0140328	floppase activity	15	5	0.981133	1
MF	GO:0045236	CXCR chemokine receptor binding	18	3	0.981176	1
MF	GO:0015643	toxic substance binding	10	2	0.981262	1
MF	GO:0004720	protein-lysine 6-oxidase activity	5	1	0.981574	1
MF	GO:0030547	signaling receptor inhibitor activity	27	8	0.981793	1
MF	GO:0030292	protein tyrosine kinase inhibitor activity	6	1	0.981986	1
MF	GO:0051434	BH3 domain binding	6	1	0.982011	1
MF	GO:0032407	MutSalpha complex binding	7	1	0.982043	1
MF	GO:0005000	vasopressin receptor activity	6	1	0.982167	1
MF	GO:0016209	antioxidant activity	80	27	0.982207	1
MF	GO:0005298	proline:sodium symporter activity	5	1	0.98232	1
MF	GO:0017017	MAP kinase tyrosine/serine/threonine phosphatase activity	11	3	0.982322	1
MF	GO:0010997	anaphase-promoting complex binding	9	2	0.982364	1
MF	GO:0015174	basic amino acid transmembrane transporter activity	18	5	0.982491	1
MF	GO:0052739	phosphatidylserine 1-acylhydrolase activity	11	2	0.982508	1
MF	GO:0061459	L-arginine transmembrane transporter activity	12	3	0.982711	1
MF	GO:0015252	proton channel activity	24	6	0.982868	1
MF	GO:0030170	pyridoxal phosphate binding	53	17	0.982884	1
MF	GO:0005113	patched binding	8	2	0.983176	1
MF	GO:0016645	oxidoreductase activity, acting on the CH-NH group of donors	27	8	0.983302	1
MF	GO:0003727	single-stranded RNA binding	79	30	0.983701	1
MF	GO:0034483	heparan sulfate sulfotransferase activity	14	4	0.983774	1
MF	GO:0090556	phosphatidylserine floppase activity	8	2	0.983971	1
MF	GO:0022889	serine transmembrane transporter activity	9	2	0.98403	1
MF	GO:0035727	lysophosphatidic acid binding	7	1	0.984337	1
MF	GO:0008970	phospholipase A1 activity	18	4	0.984783	1
MF	GO:0019215	intermediate filament binding	9	2	0.984892	1
MF	GO:0016638	oxidoreductase activity, acting on the CH-NH2 group of donors	17	4	0.9849	1
MF	GO:0046933	proton-transporting ATP synthase activity, rotational mechanism	16	3	0.985265	1
MF	GO:2001069	glycogen binding	7	1	0.985591	1
MF	GO:0016705	oxidoreductase activity, acting on paired donors, with incorporation or reduction of molecular oxygen	170	63	0.98595	1
MF	GO:0071714	icosanoid transmembrane transporter activity	13	3	0.98618	1
MF	GO:0052650	NADP-retinol dehydrogenase activity	13	2	0.987327	1
MF	GO:1990239	steroid hormone binding	6	1	0.987367	1
MF	GO:0016889	DNA endonuclease activity, producing 3'-phosphomonoesters	8	1	0.987425	1
MF	GO:0017166	vinculin binding	11	3	0.987445	1
MF	GO:0004953	icosanoid receptor activity	14	3	0.987936	1
MF	GO:0070279	vitamin B6 binding	54	17	0.987978	1
MF	GO:0023026	MHC class II protein complex binding	25	8	0.988131	1
MF	GO:0019842	vitamin binding	143	55	0.988651	1
MF	GO:0005548	phospholipid transporter activity	63	24	0.98874	1
MF	GO:0120020	cholesterol transfer activity	22	6	0.98955	1
MF	GO:0008391	arachidonic acid monooxygenase activity	17	2	0.989845	1
MF	GO:0019865	immunoglobulin binding	19	3	0.990029	1
MF	GO:0016620	oxidoreductase activity, acting on the aldehyde or oxo group of donors, NAD or NADP as acceptor	38	11	0.99004	1
MF	GO:0020037	heme binding	134	46	0.990071	1
MF	GO:1990050	phosphatidic acid transfer activity	7	1	0.990164	1
MF	GO:0051861	glycolipid binding	28	7	0.990334	1
MF	GO:0016903	oxidoreductase activity, acting on the aldehyde or oxo group of donors	47	14	0.99063	1
MF	GO:0004497	monooxygenase activity	102	31	0.990662	1
MF	GO:0016641	oxidoreductase activity, acting on the CH-NH2 group of donors, oxygen as acceptor	14	3	0.99081	1
MF	GO:0003823	antigen binding	61	21	0.9911	1
MF	GO:0008528	G protein-coupled peptide receptor activity	114	42	0.991215	1
MF	GO:0008556	P-type potassium transmembrane transporter activity	7	1	0.991474	1
MF	GO:1901612	cardiolipin binding	11	2	0.991555	1
MF	GO:0004985	G protein-coupled opioid receptor activity	7	1	0.992162	1
MF	GO:0005515	protein binding	12951	6182	0.9928	1
MF	GO:0048038	quinone binding	15	3	0.992881	1
MF	GO:0097001	ceramide binding	19	4	0.992915	1
MF	GO:0046906	tetrapyrrole binding	144	49	0.993303	1
MF	GO:0001653	peptide receptor activity	120	44	0.993447	1
MF	GO:0120015	sterol transfer activity	23	6	0.993509	1
MF	GO:0033549	MAP kinase phosphatase activity	16	4	0.994221	1
MF	GO:0050786	RAGE receptor binding	9	1	0.994452	1
MF	GO:0003730	mRNA 3'-UTR binding	220	68	0.994605	1
MF	GO:0008392	arachidonic acid epoxygenase activity	15	1	0.996357	1
MF	GO:0005068	transmembrane receptor protein tyrosine kinase adaptor activity	17	4	0.996369	1
MF	GO:0008526	phosphatidylinositol transfer activity	10	2	0.996614	1
MF	GO:0016491	oxidoreductase activity	681	277	0.996625	1
MF	GO:0070883	pre-miRNA binding	9	1	0.996708	1
MF	GO:0008188	neuropeptide receptor activity	43	12	0.996813	1
MF	GO:0004745	NAD-retinol dehydrogenase activity	20	2	0.997568	1
MF	GO:0042923	neuropeptide binding	30	7	0.997621	1
MF	GO:0031402	sodium ion binding	8	1	0.997968	1
MF	GO:0003735	structural constituent of ribosome	153	48	0.99865	1
MF	GO:0120013	lipid transfer activity	54	16	0.99917	1
MF	GO:0120014	phospholipid transfer activity	25	5	0.999404	1
MF	GO:1901611	phosphatidylglycerol binding	15	2	0.999438	1
MF	GO:0045182	translation regulator activity	334	94	0.999629	1
MF	GO:0030371	translation repressor activity	246	51	0.99992	1
MF	GO:1903231	mRNA base-pairing translational repressor activity	216	34	0.999992	1
MF	GO:0004888	transmembrane signaling receptor activity	1113	397	0.999999	1
MF	GO:0005549	odorant binding	98	8	0.999999	1
MF	GO:0038023	signaling receptor activity	1319	485	1	1
MF	GO:0060089	molecular transducer activity	1319	485	1	1
MF	GO:0004984	olfactory receptor activity	318	40	1	1
MF	GO:0000026	alpha-1,2-mannosyltransferase activity	4	0	1	1
MF	GO:0000035	acyl binding	2	0	1	1
MF	GO:0000036	acyl carrier activity	1	0	1	1
MF	GO:0000048	peptidyltransferase activity	2	0	1	1
MF	GO:0000171	ribonuclease MRP activity	2	0	1	1
MF	GO:0000210	NAD+ diphosphatase activity	3	0	1	1
MF	GO:0000224	peptide-N4-(N-acetyl-beta-glucosaminyl)asparagine amidase activity	1	0	1	1
MF	GO:0000334	3-hydroxyanthranilate 3,4-dioxygenase activity	1	0	1	1
MF	GO:0000404	heteroduplex DNA loop binding	1	0	1	1
MF	GO:0000700	mismatch base pair DNA N-glycosylase activity	4	0	1	1
MF	GO:0000701	purine-specific mismatch base pair DNA N-glycosylase activity	2	0	1	1
MF	GO:0000831	inositol hexakisphosphate 6-kinase activity	1	0	1	1
MF	GO:0000994	RNA polymerase III core binding	1	0	1	1
MF	GO:0001179	RNA polymerase I general transcription initiation factor binding	1	0	1	1
MF	GO:0001532	interleukin-21 receptor activity	1	0	1	1
MF	GO:0001567	cholesterol 25-hydroxylase activity	1	0	1	1
MF	GO:0001587	Gq/11-coupled serotonin receptor activity	2	0	1	1
MF	GO:0001588	dopamine neurotransmitter receptor activity, coupled via Gs	2	0	1	1
MF	GO:0001591	dopamine neurotransmitter receptor activity, coupled via Gi/Go	3	0	1	1
MF	GO:0001607	neuromedin U receptor activity	2	0	1	1
MF	GO:0001616	growth hormone secretagogue receptor activity	1	0	1	1
MF	GO:0001621	G protein-coupled ADP receptor activity	3	0	1	1
MF	GO:0001626	nociceptin receptor activity	1	0	1	1
MF	GO:0001631	cysteinyl leukotriene receptor activity	1	0	1	1
MF	GO:0001632	leukotriene B4 receptor activity	2	0	1	1
MF	GO:0001716	L-amino-acid oxidase activity	1	0	1	1
MF	GO:0001758	retinal dehydrogenase activity	8	0	1	1
MF	GO:0001791	IgM binding	2	0	1	1
MF	GO:0001792	polymeric immunoglobulin receptor activity	1	0	1	1
MF	GO:0001883	purine nucleoside binding	2	0	1	1
MF	GO:0001888	glucuronyl-galactosyl-proteoglycan 4-alpha-N-acetylglucosaminyltransferase activity	2	0	1	1
MF	GO:0001918	farnesylated protein binding	1	0	1	1
MF	GO:0002055	adenine binding	1	0	1	1
MF	GO:0002058	uracil binding	1	0	1	1
MF	GO:0002061	pyrimidine nucleobase binding	1	0	1	1
MF	GO:0002083	4-hydroxybenzoate decaprenyltransferase activity	2	0	1	1
MF	GO:0002112	interleukin-33 receptor binding	1	0	1	1
MF	GO:0002135	CTP binding	1	0	1	1
MF	GO:0002951	leukotriene-C(4) hydrolase	2	0	1	1
MF	GO:0003674	molecular_function	16551	7586	1	1
MF	GO:0003692	left-handed Z-DNA binding	1	0	1	1
MF	GO:0003829	beta-1,3-galactosyl-O-glycosyl-glycoprotein beta-1,6-N-acetylglucosaminyltransferase activity	3	0	1	1
MF	GO:0003835	beta-galactoside alpha-2,6-sialyltransferase activity	2	0	1	1
MF	GO:0003837	beta-ureidopropionase activity	1	0	1	1
MF	GO:0003842	1-pyrroline-5-carboxylate dehydrogenase activity	1	0	1	1
MF	GO:0003844	1,4-alpha-glucan branching enzyme activity	1	0	1	1
MF	GO:0003870	5-aminolevulinate synthase activity	1	0	1	1
MF	GO:0003874	6-pyruvoyltetrahydropterin synthase activity	1	0	1	1
MF	GO:0003877	ATP adenylyltransferase activity	1	0	1	1
MF	GO:0003878	ATP citrate synthase activity	1	0	1	1
MF	GO:0003881	CDP-diacylglycerol-inositol 3-phosphatidyltransferase activity	1	0	1	1
MF	GO:0003905	alkylbase DNA N-glycosylase activity	1	0	1	1
MF	GO:0003912	DNA nucleotidylexotransferase activity	1	0	1	1
MF	GO:0003918	DNA topoisomerase type II (double strand cut, ATP-hydrolyzing) activity	3	0	1	1
MF	GO:0003919	FMN adenylyltransferase activity	1	0	1	1
MF	GO:0003923	GPI-anchor transamidase activity	2	0	1	1
MF	GO:0003933	GTP cyclohydrolase activity	1	0	1	1
MF	GO:0003934	GTP cyclohydrolase I activity	1	0	1	1
MF	GO:0003938	IMP dehydrogenase activity	2	0	1	1
MF	GO:0003940	L-iduronidase activity	1	0	1	1
MF	GO:0003941	L-serine ammonia-lyase activity	3	0	1	1
MF	GO:0003944	N-acetylglucosamine-1-phosphodiester alpha-N-acetylglucosaminidase activity	1	0	1	1
MF	GO:0003947	(N-acetylneuraminyl)-galactosylglucosylceramide N-acetylgalactosaminyltransferase activity	1	0	1	1
MF	GO:0003948	N4-(beta-N-acetylglucosaminyl)-L-asparaginase activity	1	0	1	1
MF	GO:0003974	UDP-N-acetylglucosamine 4-epimerase activity	1	0	1	1
MF	GO:0003975	UDP-N-acetylglucosamine-dolichyl-phosphate N-acetylglucosaminephosphotransferase activity	1	0	1	1
MF	GO:0003977	UDP-N-acetylglucosamine diphosphorylase activity	2	0	1	1
MF	GO:0003978	UDP-glucose 4-epimerase activity	1	0	1	1
MF	GO:0003979	UDP-glucose 6-dehydrogenase activity	1	0	1	1
MF	GO:0003983	UTP:glucose-1-phosphate uridylyltransferase activity	1	0	1	1
MF	GO:0003984	acetolactate synthase activity	1	0	1	1
MF	GO:0003986	acetyl-CoA hydrolase activity	3	0	1	1
MF	GO:0003999	adenine phosphoribosyltransferase activity	1	0	1	1
MF	GO:0004014	adenosylmethionine decarboxylase activity	1	0	1	1
MF	GO:0004034	aldose 1-epimerase activity	1	0	1	1
MF	GO:0004042	acetyl-CoA:L-glutamate N-acetyltransferase activity	1	0	1	1
MF	GO:0004043	L-aminoadipate-semialdehyde dehydrogenase activity	1	0	1	1
MF	GO:0004044	amidophosphoribosyltransferase activity	1	0	1	1
MF	GO:0004053	arginase activity	3	0	1	1
MF	GO:0004055	argininosuccinate synthase activity	1	0	1	1
MF	GO:0004057	arginyl-tRNA--protein transferase activity	1	0	1	1
MF	GO:0004058	aromatic-L-amino-acid decarboxylase activity	1	0	1	1
MF	GO:0004061	arylformamidase activity	1	0	1	1
MF	GO:0004062	aryl sulfotransferase activity	7	0	1	1
MF	GO:0004066	asparagine synthase (glutamine-hydrolyzing) activity	2	0	1	1
MF	GO:0004069	L-aspartate:2-oxoglutarate aminotransferase activity	3	0	1	1
MF	GO:0004070	aspartate carbamoyltransferase activity	1	0	1	1
MF	GO:0004074	biliverdin reductase (NAD(P)+) activity	2	0	1	1
MF	GO:0004077	biotin-[acetyl-CoA-carboxylase] ligase activity	1	0	1	1
MF	GO:0004078	biotin-[methylcrotonoyl-CoA-carboxylase] ligase activity	1	0	1	1
MF	GO:0004079	biotin-[methylmalonyl-CoA-carboxytransferase] ligase activity	1	0	1	1
MF	GO:0004080	biotin-[propionyl-CoA-carboxylase (ATP-hydrolyzing)] ligase activity	1	0	1	1
MF	GO:0004092	carnitine O-acetyltransferase activity	1	0	1	1
MF	GO:0004098	cerebroside-sulfatase activity	1	0	1	1
MF	GO:0004102	choline O-acetyltransferase activity	1	0	1	1
MF	GO:0004122	cystathionine beta-synthase activity	1	0	1	1
MF	GO:0004148	dihydrolipoyl dehydrogenase activity	1	0	1	1
MF	GO:0004155	6,7-dihydropteridine reductase activity	1	0	1	1
MF	GO:0004157	dihydropyrimidinase activity	1	0	1	1
MF	GO:0004168	dolichol kinase activity	1	0	1	1
MF	GO:0004170	dUTP diphosphatase activity	1	0	1	1
MF	GO:0004304	estrone sulfotransferase activity	1	0	1	1
MF	GO:0004309	exopolyphosphatase activity	1	0	1	1
MF	GO:0004310	farnesyl-diphosphate farnesyltransferase activity	1	0	1	1
MF	GO:0004311	farnesyltranstransferase activity	3	0	1	1
MF	GO:0004333	fumarate hydratase activity	1	0	1	1
MF	GO:0004334	fumarylacetoacetase activity	1	0	1	1
MF	GO:0004339	glucan 1,4-alpha-glucosidase activity	1	0	1	1
MF	GO:0004343	glucosamine 6-phosphate N-acetyltransferase activity	1	0	1	1
MF	GO:0004344	glucose dehydrogenase activity	1	0	1	1
MF	GO:0004345	glucose-6-phosphate dehydrogenase activity	1	0	1	1
MF	GO:0004349	glutamate 5-kinase activity	1	0	1	1
MF	GO:0004350	glutamate-5-semialdehyde dehydrogenase activity	1	0	1	1
MF	GO:0004357	glutamate-cysteine ligase activity	2	0	1	1
MF	GO:0004361	glutaryl-CoA dehydrogenase activity	1	0	1	1
MF	GO:0004362	glutathione-disulfide reductase (NADP) activity	1	0	1	1
MF	GO:0004363	glutathione synthase activity	1	0	1	1
MF	GO:0004366	glycerol-3-phosphate O-acyltransferase activity	4	0	1	1
MF	GO:0004371	glycerone kinase activity	1	0	1	1
MF	GO:0004373	glycogen (starch) synthase activity	2	0	1	1
MF	GO:0004375	glycine dehydrogenase (decarboxylating) activity	1	0	1	1
MF	GO:0004377	GDP-Man:Man3GlcNAc2-PP-Dol alpha-1,2-mannosyltransferase activity	1	0	1	1
MF	GO:0004378	GDP-Man:Man1GlcNAc2-PP-Dol alpha-1,3-mannosyltransferase activity	1	0	1	1
MF	GO:0004392	heme oxygenase (decyclizing) activity	2	0	1	1
MF	GO:0004394	heparan sulfate 2-O-sulfotransferase activity	1	0	1	1
MF	GO:0004397	histidine ammonia-lyase activity	1	0	1	1
MF	GO:0004418	hydroxymethylbilane synthase activity	1	0	1	1
MF	GO:0004420	hydroxymethylglutaryl-CoA reductase (NADPH) activity	1	0	1	1
MF	GO:0004441	inositol-1,4-bisphosphate 1-phosphatase activity	1	0	1	1
MF	GO:0004446	inositol-hexakisphosphate phosphatase activity	1	0	1	1
MF	GO:0004452	isopentenyl-diphosphate delta-isomerase activity	2	0	1	1
MF	GO:0004454	ketohexokinase activity	1	0	1	1
MF	GO:0004458	D-lactate dehydrogenase (cytochrome) activity	1	0	1	1
MF	GO:0004461	lactose synthase activity	3	0	1	1
MF	GO:0004462	lactoylglutathione lyase activity	1	0	1	1
MF	GO:0004463	leukotriene-A4 hydrolase activity	1	0	1	1
MF	GO:0004466	long-chain-acyl-CoA dehydrogenase activity	4	0	1	1
MF	GO:0004475	mannose-1-phosphate guanylyltransferase (GTP) activity	1	0	1	1
MF	GO:0004476	mannose-6-phosphate isomerase activity	1	0	1	1
MF	GO:0004482	mRNA (guanine-N7-)-methyltransferase activity	1	0	1	1
MF	GO:0004483	mRNA (nucleoside-2'-O-)-methyltransferase activity	2	0	1	1
MF	GO:0004489	methylenetetrahydrofolate reductase (NAD(P)H) activity	1	0	1	1
MF	GO:0004491	methylmalonate-semialdehyde dehydrogenase (acylating, NAD) activity	1	0	1	1
MF	GO:0004493	methylmalonyl-CoA epimerase activity	1	0	1	1
MF	GO:0004494	methylmalonyl-CoA mutase activity	1	0	1	1
MF	GO:0004496	mevalonate kinase activity	1	0	1	1
MF	GO:0004500	dopamine beta-monooxygenase activity	3	0	1	1
MF	GO:0004503	tyrosinase activity	2	0	1	1
MF	GO:0004504	peptidylglycine monooxygenase activity	1	0	1	1
MF	GO:0004506	squalene monooxygenase activity	1	0	1	1
MF	GO:0004507	steroid 11-beta-monooxygenase activity	2	0	1	1
MF	GO:0004508	steroid 17-alpha-monooxygenase activity	1	0	1	1
MF	GO:0004509	steroid 21-monooxygenase activity	1	0	1	1
MF	GO:0004512	inositol-3-phosphate synthase activity	1	0	1	1
MF	GO:0004514	nicotinate-nucleotide diphosphorylase (carboxylating) activity	1	0	1	1
MF	GO:0004516	nicotinate phosphoribosyltransferase activity	1	0	1	1
MF	GO:0004531	deoxyribonuclease II activity	2	0	1	1
MF	GO:0004551	dinucleotide phosphatase activity	6	0	1	1
MF	GO:0004557	alpha-galactosidase activity	1	0	1	1
MF	GO:0004566	beta-glucuronidase activity	3	0	1	1
MF	GO:0004572	mannosyl-oligosaccharide 1,3-1,6-alpha-mannosidase activity	2	0	1	1
MF	GO:0004578	chitobiosyldiphosphodolichol beta-mannosyltransferase activity	1	0	1	1
MF	GO:0004582	dolichyl-phosphate beta-D-mannosyltransferase activity	1	0	1	1
MF	GO:0004595	pantetheine-phosphate adenylyltransferase activity	1	0	1	1
MF	GO:0004598	peptidylamidoglycolate lyase activity	1	0	1	1
MF	GO:0004603	phenylethanolamine N-methyltransferase activity	1	0	1	1
MF	GO:0004610	phosphoacetylglucosamine mutase activity	1	0	1	1
MF	GO:0004614	phosphoglucomutase activity	2	0	1	1
MF	GO:0004618	phosphoglycerate kinase activity	1	0	1	1
MF	GO:0004632	phosphopantothenate--cysteine ligase activity	1	0	1	1
MF	GO:0004637	phosphoribosylamine-glycine ligase activity	1	0	1	1
MF	GO:0004638	phosphoribosylaminoimidazole carboxylase activity	1	0	1	1
MF	GO:0004639	phosphoribosylaminoimidazolesuccinocarboxamide synthase activity	1	0	1	1
MF	GO:0004641	phosphoribosylformylglycinamidine cyclo-ligase activity	1	0	1	1
MF	GO:0004642	phosphoribosylformylglycinamidine synthase activity	1	0	1	1
MF	GO:0004644	phosphoribosylglycinamide formyltransferase activity	1	0	1	1
MF	GO:0004648	O-phospho-L-serine:2-oxoglutarate aminotransferase activity	1	0	1	1
MF	GO:0004649	poly(ADP-ribose) glycohydrolase activity	2	0	1	1
MF	GO:0004655	porphobilinogen synthase activity	1	0	1	1
MF	GO:0004657	proline dehydrogenase activity	2	0	1	1
MF	GO:0004660	protein farnesyltransferase activity	2	0	1	1
MF	GO:0004661	protein geranylgeranyltransferase activity	4	0	1	1
MF	GO:0004662	CAAX-protein geranylgeranyltransferase activity	2	0	1	1
MF	GO:0004663	Rab geranylgeranyltransferase activity	3	0	1	1
MF	GO:0004666	prostaglandin-endoperoxide synthase activity	2	0	1	1
MF	GO:0004673	protein histidine kinase activity	1	0	1	1
MF	GO:0004676	3-phosphoinositide-dependent protein kinase activity	1	0	1	1
MF	GO:0004686	elongation factor-2 kinase activity	1	0	1	1
MF	GO:0004689	phosphorylase kinase activity	2	0	1	1
MF	GO:0004733	pyridoxamine phosphate oxidase activity	1	0	1	1
MF	GO:0004739	pyruvate dehydrogenase (acetyl-transferring) activity	2	0	1	1
MF	GO:0004740	pyruvate dehydrogenase (acetyl-transferring) kinase activity	4	0	1	1
MF	GO:0004747	ribokinase activity	1	0	1	1
MF	GO:0004750	D-ribulose-phosphate 3-epimerase activity	1	0	1	1
MF	GO:0004753	saccharopine dehydrogenase activity	1	0	1	1
MF	GO:0004754	saccharopine dehydrogenase (NAD+, L-lysine-forming) activity	1	0	1	1
MF	GO:0004756	selenide, water dikinase activity	2	0	1	1
MF	GO:0004757	sepiapterin reductase activity	1	0	1	1
MF	GO:0004760	serine-pyruvate transaminase activity	1	0	1	1
MF	GO:0004766	spermidine synthase activity	1	0	1	1
MF	GO:0004768	stearoyl-CoA 9-desaturase activity	3	0	1	1
MF	GO:0004769	steroid delta-isomerase activity	2	0	1	1
MF	GO:0004776	succinate-CoA ligase (GDP-forming) activity	2	0	1	1
MF	GO:0004777	succinate-semialdehyde dehydrogenase (NAD+) activity	1	0	1	1
MF	GO:0004788	thiamine diphosphokinase activity	1	0	1	1
MF	GO:0004790	thioether S-methyltransferase activity	1	0	1	1
MF	GO:0004794	L-threonine ammonia-lyase activity	2	0	1	1
MF	GO:0004799	thymidylate synthase activity	1	0	1	1
MF	GO:0004801	transaldolase activity	1	0	1	1
MF	GO:0004807	triose-phosphate isomerase activity	1	0	1	1
MF	GO:0004810	CCA tRNA nucleotidyltransferase activity	1	0	1	1
MF	GO:0004822	isoleucine-tRNA ligase activity	2	0	1	1
MF	GO:0004824	lysine-tRNA ligase activity	1	0	1	1
MF	GO:0004838	L-tyrosine:2-oxoglutarate aminotransferase activity	1	0	1	1
MF	GO:0004852	uroporphyrinogen-III synthase activity	1	0	1	1
MF	GO:0004853	uroporphyrinogen decarboxylase activity	1	0	1	1
MF	GO:0004854	xanthine dehydrogenase activity	1	0	1	1
MF	GO:0004855	xanthine oxidase activity	1	0	1	1
MF	GO:0004873	asialoglycoprotein receptor activity	2	0	1	1
MF	GO:0004900	erythropoietin receptor activity	1	0	1	1
MF	GO:0004904	interferon receptor activity	5	0	1	1
MF	GO:0004905	type I interferon receptor activity	2	0	1	1
MF	GO:0004906	type II interferon receptor activity	2	0	1	1
MF	GO:0004909	interleukin-1, type I, activating receptor activity	2	0	1	1
MF	GO:0004911	interleukin-2 receptor activity	2	0	1	1
MF	GO:0004912	interleukin-3 receptor activity	1	0	1	1
MF	GO:0004917	interleukin-7 receptor activity	1	0	1	1
MF	GO:0004923	leukemia inhibitory factor receptor activity	2	0	1	1
MF	GO:0004937	alpha1-adrenergic receptor activity	3	0	1	1
MF	GO:0004940	beta1-adrenergic receptor activity	1	0	1	1
MF	GO:0004941	beta2-adrenergic receptor activity	1	0	1	1
MF	GO:0004946	bombesin receptor activity	1	0	1	1
MF	GO:0004952	dopamine neurotransmitter receptor activity	5	0	1	1
MF	GO:0004960	thromboxane receptor activity	1	0	1	1
MF	GO:0004961	thromboxane A2 receptor activity	1	0	1	1
MF	GO:0004963	follicle-stimulating hormone receptor activity	1	0	1	1
MF	GO:0004964	luteinizing hormone receptor activity	1	0	1	1
MF	GO:0004967	glucagon receptor activity	2	0	1	1
MF	GO:0004968	gonadotropin-releasing hormone receptor activity	2	0	1	1
MF	GO:0004974	leukotriene receptor activity	3	0	1	1
MF	GO:0004977	melanocortin receptor activity	6	0	1	1
MF	GO:0004978	corticotropin receptor activity	1	0	1	1
MF	GO:0004979	beta-endorphin receptor activity	1	0	1	1
MF	GO:0004980	melanocyte-stimulating hormone receptor activity	3	0	1	1
MF	GO:0004982	N-formyl peptide receptor activity	3	0	1	1
MF	GO:0004997	thyrotropin-releasing hormone receptor activity	1	0	1	1
MF	GO:0005018	platelet-derived growth factor alpha-receptor activity	1	0	1	1
MF	GO:0005052	peroxisome matrix targeting signal-1 binding	2	0	1	1
MF	GO:0005053	peroxisome matrix targeting signal-2 binding	1	0	1	1
MF	GO:0005091	guanyl-nucleotide exchange factor adaptor activity	1	0	1	1
MF	GO:0005093	Rab GDP-dissociation inhibitor activity	1	0	1	1
MF	GO:0005119	smoothened binding	4	0	1	1
MF	GO:0005121	Toll binding	1	0	1	1
MF	GO:0005124	scavenger receptor binding	4	0	1	1
MF	GO:0005129	granulocyte macrophage colony-stimulating factor receptor binding	1	0	1	1
MF	GO:0005132	type I interferon receptor binding	3	0	1	1
MF	GO:0005139	interleukin-7 receptor binding	2	0	1	1
MF	GO:0005141	interleukin-10 receptor binding	1	0	1	1
MF	GO:0005142	interleukin-11 receptor binding	1	0	1	1
MF	GO:0005147	oncostatin-M receptor binding	1	0	1	1
MF	GO:0005151	interleukin-1, type II receptor binding	2	0	1	1
MF	GO:0005153	interleukin-8 receptor binding	3	0	1	1
MF	GO:0005166	neurotrophin p75 receptor binding	1	0	1	1
MF	GO:0005171	hepatocyte growth factor receptor binding	2	0	1	1
MF	GO:0005175	CD27 receptor binding	1	0	1	1
MF	GO:0005176	ErbB-2 class receptor binding	3	0	1	1
MF	GO:0005183	gonadotropin hormone-releasing hormone activity	2	0	1	1
MF	GO:0005252	open rectifier potassium channel activity	1	0	1	1
MF	GO:0005260	intracellularly ATP-gated chloride channel activity	1	0	1	1
MF	GO:0005278	acetylcholine:proton antiporter activity	1	0	1	1
MF	GO:0005287	high-affinity basic amino acid transmembrane transporter activity	1	0	1	1
MF	GO:0005289	high-affinity L-arginine transmembrane transporter activity	1	0	1	1
MF	GO:0005292	high-affinity lysine transmembrane transporter activity	1	0	1	1
MF	GO:0005302	L-tyrosine transmembrane transporter activity	1	0	1	1
MF	GO:0005307	choline:sodium symporter activity	1	0	1	1
MF	GO:0005328	neurotransmitter:sodium symporter activity	1	0	1	1
MF	GO:0005365	myo-inositol transmembrane transporter activity	4	0	1	1
MF	GO:0005366	myo-inositol:proton symporter activity	1	0	1	1
MF	GO:0005367	myo-inositol:sodium symporter activity	2	0	1	1
MF	GO:0005371	tricarboxylate secondary active transmembrane transporter activity	1	0	1	1
MF	GO:0005391	P-type sodium:potassium-exchanging transporter activity	6	0	1	1
MF	GO:0005427	proton-dependent oligopeptide secondary active transmembrane transporter activity	2	0	1	1
MF	GO:0005460	UDP-glucose transmembrane transporter activity	2	0	1	1
MF	GO:0005461	UDP-glucuronic acid transmembrane transporter activity	2	0	1	1
MF	GO:0005463	UDP-N-acetylgalactosamine transmembrane transporter activity	2	0	1	1
MF	GO:0005464	UDP-xylose transmembrane transporter activity	1	0	1	1
MF	GO:0005477	pyruvate secondary active transmembrane transporter activity	1	0	1	1
MF	GO:0005519	cytoskeletal regulatory protein binding	1	0	1	1
MF	GO:0008107	galactoside 2-alpha-L-fucosyltransferase activity	2	0	1	1
MF	GO:0008108	UDP-glucose:hexose-1-phosphate uridylyltransferase activity	1	0	1	1
MF	GO:0008111	alpha-methylacyl-CoA racemase activity	1	0	1	1
MF	GO:0008112	nicotinamide N-methyltransferase activity	1	0	1	1
MF	GO:0008115	sarcosine oxidase activity	1	0	1	1
MF	GO:0008116	prostaglandin-I synthase activity	1	0	1	1
MF	GO:0008117	sphinganine-1-phosphate aldolase activity	1	0	1	1
MF	GO:0008119	thiopurine S-methyltransferase activity	1	0	1	1
MF	GO:0008121	ubiquinol-cytochrome-c reductase activity	5	0	1	1
MF	GO:0008124	4-alpha-hydroxytetrahydrobiopterin dehydratase activity	2	0	1	1
MF	GO:0008158	hedgehog receptor activity	3	0	1	1
MF	GO:0008176	tRNA (guanine-N7-)-methyltransferase activity	1	0	1	1
MF	GO:0008241	peptidyl-dipeptidase activity	1	0	1	1
MF	GO:0008254	3'-nucleotidase activity	1	0	1	1
MF	GO:0008263	pyrimidine-specific mismatch base pair DNA N-glycosylase activity	2	0	1	1
MF	GO:0008265	Mo-molybdopterin cofactor sulfurase activity	1	0	1	1
MF	GO:0008386	cholesterol monooxygenase (side-chain-cleaving) activity	1	0	1	1
MF	GO:0008387	steroid 7-alpha-hydroxylase activity	1	0	1	1
MF	GO:0008389	coumarin 7-hydroxylase activity	1	0	1	1
MF	GO:0008390	testosterone 16-alpha-hydroxylase activity	1	0	1	1
MF	GO:0008396	oxysterol 7-alpha-hydroxylase activity	2	0	1	1
MF	GO:0008397	sterol 12-alpha-hydroxylase activity	1	0	1	1
MF	GO:0008398	sterol 14-demethylase activity	1	0	1	1
MF	GO:0008403	25-hydroxycholecalciferol-24-hydroxylase activity	1	0	1	1
MF	GO:0008404	arachidonic acid 14,15-epoxygenase activity	3	0	1	1
MF	GO:0008405	arachidonic acid 11,12-epoxygenase activity	2	0	1	1
MF	GO:0008412	4-hydroxybenzoate octaprenyltransferase activity	1	0	1	1
MF	GO:0008428	ribonuclease inhibitor activity	3	0	1	1
MF	GO:0008455	alpha-1,6-mannosylglycoprotein 2-beta-N-acetylglucosaminyltransferase activity	1	0	1	1
MF	GO:0008456	alpha-N-acetylgalactosaminidase activity	1	0	1	1
MF	GO:0008460	dTDP-glucose 4,6-dehydratase activity	1	0	1	1
MF	GO:0008465	glycerate dehydrogenase activity	1	0	1	1
MF	GO:0008466	glycogenin glucosyltransferase activity	1	0	1	1
MF	GO:0008469	histone arginine N-methyltransferase activity	3	0	1	1
MF	GO:0008470	isovaleryl-CoA dehydrogenase activity	1	0	1	1
MF	GO:0008478	pyridoxal kinase activity	1	0	1	1
MF	GO:0008479	tRNA-guanosine(34) queuine transglycosylase activity	2	0	1	1
MF	GO:0008480	sarcosine dehydrogenase activity	1	0	1	1
MF	GO:0008488	gamma-glutamyl carboxylase activity	1	0	1	1
MF	GO:0008495	protoheme IX farnesyltransferase activity	1	0	1	1
MF	GO:0008507	sodium:iodide symporter activity	1	0	1	1
MF	GO:0008516	hexose uniporter activity	1	0	1	1
MF	GO:0008521	acetyl-CoA transmembrane transporter activity	2	0	1	1
MF	GO:0008523	sodium-dependent multivitamin transmembrane transporter activity	1	0	1	1
MF	GO:0008531	riboflavin kinase activity	1	0	1	1
MF	GO:0008534	oxidized purine nucleobase lesion DNA N-glycosylase activity	3	0	1	1
MF	GO:0008554	P-type sodium transporter activity	6	0	1	1
MF	GO:0008579	JUN kinase phosphatase activity	1	0	1	1
MF	GO:0008609	alkylglycerone-phosphate synthase activity	1	0	1	1
MF	GO:0008613	diuretic hormone activity	1	0	1	1
MF	GO:0008650	rRNA (uridine-2'-O-)-methyltransferase activity	2	0	1	1
MF	GO:0008663	2',3'-cyclic-nucleotide 2'-phosphodiesterase activity	1	0	1	1
MF	GO:0008670	2,4-dienoyl-CoA reductase (NADPH) activity	2	0	1	1
MF	GO:0008700	4-hydroxy-2-oxoglutarate aldolase activity	1	0	1	1
MF	GO:0008705	methionine synthase activity	1	0	1	1
MF	GO:0008720	D-lactate dehydrogenase activity	1	0	1	1
MF	GO:0008721	D-serine ammonia-lyase activity	1	0	1	1
MF	GO:0008725	DNA-3-methyladenine glycosylase activity	1	0	1	1
MF	GO:0008761	UDP-N-acetylglucosamine 2-epimerase activity	1	0	1	1
MF	GO:0008768	UDP-sugar diphosphatase activity	2	0	1	1
MF	GO:0008775	acetate CoA-transferase activity	1	0	1	1
MF	GO:0008783	agmatinase activity	1	0	1	1
MF	GO:0008802	betaine-aldehyde dehydrogenase activity	1	0	1	1
MF	GO:0008803	bis(5'-nucleosyl)-tetraphosphatase (symmetrical) activity	1	0	1	1
MF	GO:0008817	corrinoid adenosyltransferase activity	1	0	1	1
MF	GO:0008828	dATP diphosphatase activity	1	0	1	1
MF	GO:0008829	dCTP deaminase activity	1	0	1	1
MF	GO:0008843	endochitinase activity	1	0	1	1
MF	GO:0008859	exoribonuclease II activity	1	0	1	1
MF	GO:0008890	glycine C-acetyltransferase activity	1	0	1	1
MF	GO:0008893	guanosine-3',5'-bis(diphosphate) 3'-diphosphatase activity	1	0	1	1
MF	GO:0008894	guanosine-5'-triphosphate,3'-diphosphate diphosphatase activity	1	0	1	1
MF	GO:0008929	methylglyoxal synthase activity	1	0	1	1
MF	GO:0008946	oligonucleotidase activity	1	0	1	1
MF	GO:0008973	phosphopentomutase activity	1	0	1	1
MF	GO:0008983	protein-glutamate O-methyltransferase activity	1	0	1	1
MF	GO:0009000	selenocysteine lyase activity	1	0	1	1
MF	GO:0009013	succinate-semialdehyde dehydrogenase [NAD(P)+] activity	1	0	1	1
MF	GO:0009032	thymidine phosphorylase activity	2	0	1	1
MF	GO:0009384	N-acylmannosamine kinase activity	1	0	1	1
MF	GO:0009917	sterol 5-alpha reductase activity	1	0	1	1
MF	GO:0010428	methyl-CpNpG binding	1	0	1	1
MF	GO:0015019	heparan-alpha-glucosaminide N-acetyltransferase activity	1	0	1	1
MF	GO:0015055	secretin receptor activity	1	0	1	1
MF	GO:0015080	silver ion transmembrane transporter activity	1	0	1	1
MF	GO:0015087	cobalt ion transmembrane transporter activity	1	0	1	1
MF	GO:0015094	lead ion transmembrane transporter activity	1	0	1	1
MF	GO:0015098	molybdate ion transmembrane transporter activity	1	0	1	1
MF	GO:0015099	nickel cation transmembrane transporter activity	1	0	1	1
MF	GO:0015105	arsenite transmembrane transporter activity	1	0	1	1
MF	GO:0015112	nitrate transmembrane transporter activity	1	0	1	1
MF	GO:0015119	hexose phosphate transmembrane transporter activity	3	0	1	1
MF	GO:0015126	canalicular bile acid transmembrane transporter activity	1	0	1	1
MF	GO:0015138	fumarate transmembrane transporter activity	1	0	1	1
MF	GO:0015146	pentose transmembrane transporter activity	2	0	1	1
MF	GO:0015150	fucose transmembrane transporter activity	2	0	1	1
MF	GO:0015152	glucose-6-phosphate transmembrane transporter activity	3	0	1	1
MF	GO:0015164	glucuronoside transmembrane transporter activity	1	0	1	1
MF	GO:0015182	L-asparagine transmembrane transporter activity	3	0	1	1
MF	GO:0015225	biotin transmembrane transporter activity	3	0	1	1
MF	GO:0015233	pantothenate transmembrane transporter activity	1	0	1	1
MF	GO:0015254	glycerol channel activity	5	0	1	1
MF	GO:0015304	glucose uniporter activity	1	0	1	1
MF	GO:0015315	organophosphate:inorganic phosphate antiporter activity	3	0	1	1
MF	GO:0015317	phosphate:proton symporter activity	1	0	1	1
MF	GO:0015319	sodium:inorganic phosphate symporter activity	1	0	1	1
MF	GO:0015322	secondary active oligopeptide transmembrane transporter activity	2	0	1	1
MF	GO:0015361	low-affinity sodium:dicarboxylate symporter activity	1	0	1	1
MF	GO:0015362	high-affinity sodium:dicarboxylate symporter activity	1	0	1	1
MF	GO:0015367	oxoglutarate:malate antiporter activity	1	0	1	1
MF	GO:0015371	galactose:sodium symporter activity	1	0	1	1
MF	GO:0015382	sodium:sulfate symporter activity	2	0	1	1
MF	GO:0015390	purine-specific nucleoside:sodium symporter activity	1	0	1	1
MF	GO:0015432	ABC-type bile acid transporter activity	4	0	1	1
MF	GO:0015439	ABC-type heme transporter activity	1	0	1	1
MF	GO:0015450	protein-transporting ATPase activity	1	0	1	1
MF	GO:0015498	pantothenate:sodium symporter activity	1	0	1	1
MF	GO:0015526	hexose-phosphate:inorganic phosphate antiporter activity	3	0	1	1
MF	GO:0015552	propionate transmembrane transporter activity	1	0	1	1
MF	GO:0016005	phospholipase A2 activator activity	2	0	1	1
MF	GO:0016034	maleylacetoacetate isomerase activity	1	0	1	1
MF	GO:0016150	translation release factor activity, codon nonspecific	1	0	1	1
MF	GO:0016154	pyrimidine-nucleoside phosphorylase activity	1	0	1	1
MF	GO:0016170	interleukin-15 receptor binding	1	0	1	1
MF	GO:0016206	catechol O-methyltransferase activity	1	0	1	1
MF	GO:0016212	kynurenine-oxoglutarate transaminase activity	4	0	1	1
MF	GO:0016231	beta-N-acetylglucosaminidase activity	1	0	1	1
MF	GO:0016232	HNK-1 sulfotransferase activity	1	0	1	1
MF	GO:0016250	N-sulfoglucosamine sulfohydrolase activity	1	0	1	1
MF	GO:0016262	protein N-acetylglucosaminyltransferase activity	1	0	1	1
MF	GO:0016287	glycerone-phosphate O-acyltransferase activity	1	0	1	1
MF	GO:0016404	15-hydroxyprostaglandin dehydrogenase (NAD+) activity	2	0	1	1
MF	GO:0016412	serine O-acyltransferase activity	1	0	1	1
MF	GO:0016435	rRNA (guanine) methyltransferase activity	4	0	1	1
MF	GO:0016436	rRNA (uridine) methyltransferase activity	3	0	1	1
MF	GO:0016492	G protein-coupled neurotensin receptor activity	2	0	1	1
MF	GO:0016503	pheromone receptor activity	4	0	1	1
MF	GO:0016517	interleukin-12 receptor activity	1	0	1	1
MF	GO:0016521	pituitary adenylate cyclase activating polypeptide activity	1	0	1	1
MF	GO:0016617	4-oxoproline reductase activity	1	0	1	1
MF	GO:0016618	hydroxypyruvate reductase activity	1	0	1	1
MF	GO:0016642	oxidoreductase activity, acting on the CH-NH2 group of donors, disulfide as acceptor	1	0	1	1
MF	GO:0016657	oxidoreductase activity, acting on NAD(P)H, nitrogenous group as acceptor	1	0	1	1
MF	GO:0016715	oxidoreductase activity, acting on paired donors, with incorporation or reduction of molecular oxygen, reduced ascorbate as one donor, and incorporation of one atom of oxygen	5	0	1	1
MF	GO:0016726	oxidoreductase activity, acting on CH or CH2 groups, NAD or NADP as acceptor	1	0	1	1
MF	GO:0016727	oxidoreductase activity, acting on CH or CH2 groups, oxygen as acceptor	1	0	1	1
MF	GO:0016743	carboxyl- or carbamoyltransferase activity	1	0	1	1
MF	GO:0016749	N-succinyltransferase activity	1	0	1	1
MF	GO:0016774	phosphotransferase activity, carboxyl group as acceptor	2	0	1	1
MF	GO:0016781	phosphotransferase activity, paired acceptors	2	0	1	1
MF	GO:0016784	3-mercaptopyruvate sulfurtransferase activity	1	0	1	1
MF	GO:0016785	selenotransferase activity	1	0	1	1
MF	GO:0016794	diphosphoric monoester hydrolase activity	1	0	1	1
MF	GO:0016826	hydrolase activity, acting on acid sulfur-nitrogen bonds	1	0	1	1
MF	GO:0016855	racemase and epimerase activity, acting on amino acids and derivatives	1	0	1	1
MF	GO:0016872	intramolecular lyase activity	1	0	1	1
MF	GO:0016882	cyclo-ligase activity	2	0	1	1
MF	GO:0016898	oxidoreductase activity, acting on the CH-OH group of donors, cytochrome as acceptor	1	0	1	1
MF	GO:0016964	alpha-2 macroglobulin receptor activity	1	0	1	1
MF	GO:0016992	lipoate synthase activity	1	0	1	1
MF	GO:0017005	3'-tyrosyl-DNA phosphodiesterase activity	1	0	1	1
MF	GO:0017024	myosin I binding	1	0	1	1
MF	GO:0017057	6-phosphogluconolactonase activity	2	0	1	1
MF	GO:0017089	glycolipid transfer activity	3	0	1	1
MF	GO:0017095	heparan sulfate 6-O-sulfotransferase activity	2	0	1	1
MF	GO:0017113	dihydropyrimidine dehydrogenase (NADP+) activity	1	0	1	1
MF	GO:0017118	lipoyltransferase activity	1	0	1	1
MF	GO:0017130	poly(C) RNA binding	1	0	1	1
MF	GO:0017168	5-oxoprolinase (ATP-hydrolyzing) activity	1	0	1	1
MF	GO:0017172	cysteine dioxygenase activity	1	0	1	1
MF	GO:0018025	calmodulin-lysine N-methyltransferase activity	1	0	1	1
MF	GO:0018064	protein-L-histidine N-tele-methyltransferase activity	2	0	1	1
MF	GO:0018114	threonine racemase activity	1	0	1	1
MF	GO:0018271	biotin-protein ligase activity	1	0	1	1
MF	GO:0018423	protein C-terminal leucine carboxyl O-methyltransferase activity	1	0	1	1
MF	GO:0018478	malonate-semialdehyde dehydrogenase (acetylating) activity	1	0	1	1
MF	GO:0018549	methanethiol oxidase activity	1	0	1	1
MF	GO:0018601	4-nitrophenol 2-monooxygenase activity	1	0	1	1
MF	GO:0018636	phenanthrene 9,10-monooxygenase activity	3	0	1	1
MF	GO:0018675	(S)-limonene 6-monooxygenase activity	2	0	1	1
MF	GO:0018676	(S)-limonene 7-monooxygenase activity	2	0	1	1
MF	GO:0018708	thiol S-methyltransferase activity	1	0	1	1
MF	GO:0018773	acetylpyruvate hydrolase activity	1	0	1	1
MF	GO:0018820	cyanamide hydratase activity	2	0	1	1
MF	GO:0018858	benzoate-CoA ligase activity	1	0	1	1
MF	GO:0019113	limonene monooxygenase activity	2	0	1	1
MF	GO:0019135	deoxyhypusine monooxygenase activity	1	0	1	1
MF	GO:0019145	aminobutyraldehyde dehydrogenase activity	2	0	1	1
MF	GO:0019150	D-ribulokinase activity	1	0	1	1
MF	GO:0019172	glyoxalase III activity	1	0	1	1
MF	GO:0019187	beta-1,4-mannosyltransferase activity	1	0	1	1
MF	GO:0019763	immunoglobulin receptor activity	6	0	1	1
MF	GO:0019767	IgE receptor activity	3	0	1	1
MF	GO:0019768	high-affinity IgE receptor activity	1	0	1	1
MF	GO:0019769	low-affinity IgE receptor activity	1	0	1	1
MF	GO:0019770	IgG receptor activity	1	0	1	1
MF	GO:0019772	low-affinity IgG receptor activity	1	0	1	1
MF	GO:0019777	Atg12 transferase activity	2	0	1	1
MF	GO:0019782	ISG15 activating enzyme activity	1	0	1	1
MF	GO:0019799	tubulin N-acetyltransferase activity	1	0	1	1
MF	GO:0019807	aspartoacylase activity	1	0	1	1
MF	GO:0019808	polyamine binding	1	0	1	1
MF	GO:0019810	putrescine binding	1	0	1	1
MF	GO:0019862	IgA binding	3	0	1	1
MF	GO:0019914	cyclin-dependent protein kinase activating kinase regulator activity	1	0	1	1
MF	GO:0019962	type I interferon binding	1	0	1	1
MF	GO:0019976	interleukin-2 binding	2	0	1	1
MF	GO:0022883	zinc efflux transmembrane transporter activity	1	0	1	1
MF	GO:0030156	benzodiazepine receptor binding	2	0	1	1
MF	GO:0030158	protein xylosyltransferase activity	2	0	1	1
MF	GO:0030171	voltage-gated proton channel activity	1	0	1	1
MF	GO:0030251	guanylate cyclase inhibitor activity	1	0	1	1
MF	GO:0030267	glyoxylate reductase (NADP+) activity	1	0	1	1
MF	GO:0030272	5-formyltetrahydrofolate cyclo-ligase activity	1	0	1	1
MF	GO:0030273	melanin-concentrating hormone receptor activity	1	0	1	1
MF	GO:0030290	sphingolipid activator protein activity	1	0	1	1
MF	GO:0030293	transmembrane receptor protein tyrosine kinase inhibitor activity	1	0	1	1
MF	GO:0030337	DNA polymerase processivity factor activity	3	0	1	1
MF	GO:0030342	1-alpha,25-dihydroxyvitamin D3 24-hydroxylase activity	1	0	1	1
MF	GO:0030343	vitamin D3 25-hydroxylase activity	3	0	1	1
MF	GO:0030351	inositol-1,3,4,5,6-pentakisphosphate 3-phosphatase activity	1	0	1	1
MF	GO:0030354	melanin-concentrating hormone activity	1	0	1	1
MF	GO:0030378	serine racemase activity	1	0	1	1
MF	GO:0030380	interleukin-17E receptor binding	1	0	1	1
MF	GO:0030395	lactose binding	1	0	1	1
MF	GO:0030492	hemoglobin binding	9	0	1	1
MF	GO:0030519	snoRNP binding	1	0	1	1
MF	GO:0030586	[methionine synthase] reductase activity	1	0	1	1
MF	GO:0030696	tRNA (m5U54) methyltransferase activity	1	0	1	1
MF	GO:0030697	S-adenosylmethionine-dependent tRNA (m5U54) methyltransferase activity	1	0	1	1
MF	GO:0030731	guanidinoacetate N-methyltransferase activity	1	0	1	1
MF	GO:0030735	carnosine N-methyltransferase activity	1	0	1	1
MF	GO:0030748	amine N-methyltransferase activity	1	0	1	1
MF	GO:0030760	pyridine N-methyltransferase activity	1	0	1	1
MF	GO:0030975	thiamine binding	1	0	1	1
MF	GO:0030977	taurine binding	1	0	1	1
MF	GO:0031014	troponin T binding	4	0	1	1
MF	GO:0031071	cysteine desulfurase activity	1	0	1	1
MF	GO:0031073	cholesterol 26-hydroxylase activity	1	0	1	1
MF	GO:0031078	histone H3K14 deacetylase activity	2	0	1	1
MF	GO:0031127	alpha-(1,2)-fucosyltransferase activity	2	0	1	1
MF	GO:0031530	gonadotropin-releasing hormone receptor binding	2	0	1	1
MF	GO:0031531	thyrotropin-releasing hormone receptor binding	3	0	1	1
MF	GO:0031692	alpha-1B adrenergic receptor binding	1	0	1	1
MF	GO:0031695	alpha-2B adrenergic receptor binding	1	0	1	1
MF	GO:0031696	alpha-2C adrenergic receptor binding	2	0	1	1
MF	GO:0031705	bombesin receptor binding	4	0	1	1
MF	GO:0031707	endothelin A receptor binding	1	0	1	1
MF	GO:0031708	endothelin B receptor binding	3	0	1	1
MF	GO:0031710	neuromedin B receptor binding	1	0	1	1
MF	GO:0031721	hemoglobin alpha binding	5	0	1	1
MF	GO:0031732	CCR7 chemokine receptor binding	2	0	1	1
MF	GO:0031749	D2 dopamine receptor binding	3	0	1	1
MF	GO:0031751	D4 dopamine receptor binding	1	0	1	1
MF	GO:0031753	endothelial differentiation G protein-coupled receptor binding	2	0	1	1
MF	GO:0031755	Edg-2 lysophosphatidic acid receptor binding	2	0	1	1
MF	GO:0031763	galanin receptor binding	1	0	1	1
MF	GO:0031764	type 1 galanin receptor binding	1	0	1	1
MF	GO:0031765	type 2 galanin receptor binding	1	0	1	1
MF	GO:0031766	type 3 galanin receptor binding	1	0	1	1
MF	GO:0031767	gastric inhibitory polypeptide receptor binding	1	0	1	1
MF	GO:0031769	glucagon receptor binding	2	0	1	1
MF	GO:0031770	growth hormone-releasing hormone receptor binding	1	0	1	1
MF	GO:0031773	kisspeptin receptor binding	1	0	1	1
MF	GO:0031776	melanin-concentrating hormone receptor binding	1	0	1	1
MF	GO:0031777	type 1 melanin-concentrating hormone receptor binding	1	0	1	1
MF	GO:0031788	motilin receptor binding	1	0	1	1
MF	GO:0031834	neurokinin receptor binding	2	0	1	1
MF	GO:0031835	substance P receptor binding	2	0	1	1
MF	GO:0031839	type 1 neuromedin U receptor binding	1	0	1	1
MF	GO:0031840	type 2 neuromedin U receptor binding	1	0	1	1
MF	GO:0031851	kappa-type opioid receptor binding	1	0	1	1
MF	GO:0031854	orexigenic neuropeptide QRFP receptor binding	1	0	1	1
MF	GO:0031856	parathyroid hormone receptor binding	1	0	1	1
MF	GO:0031857	type 1 parathyroid hormone receptor binding	1	0	1	1
MF	GO:0031861	prolactin-releasing peptide receptor binding	1	0	1	1
MF	GO:0031867	EP4 subtype prostaglandin E2 receptor binding	1	0	1	1
MF	GO:0032003	interleukin-28 receptor binding	1	0	1	1
MF	GO:0032041	NAD-dependent histone H3K14 deacetylase activity	1	0	1	1
MF	GO:0032089	NACHT domain binding	2	0	1	1
MF	GO:0032090	Pyrin domain binding	2	0	1	1
MF	GO:0032129	histone H3K9 deacetylase activity	3	0	1	1
MF	GO:0032216	glucosaminyl-phosphatidylinositol O-acyltransferase activity	1	0	1	1
MF	GO:0032217	riboflavin transmembrane transporter activity	6	0	1	1
MF	GO:0032406	MutLbeta complex binding	2	0	1	1
MF	GO:0032408	MutSbeta complex binding	2	0	1	1
MF	GO:0032428	beta-N-acetylgalactosaminidase activity	1	0	1	1
MF	GO:0032500	muramyl dipeptide binding	1	0	1	1
MF	GO:0032564	dATP binding	1	0	1	1
MF	GO:0032574	5'-3' RNA helicase activity	2	0	1	1
MF	GO:0032791	lead ion binding	2	0	1	1
MF	GO:0032795	heterotrimeric G-protein binding	5	0	1	1
MF	GO:0032896	palmitoyl-CoA 9-desaturase activity	1	0	1	1
MF	GO:0032935	sterol sensor activity	1	0	1	1
MF	GO:0033040	sour taste receptor activity	2	0	1	1
MF	GO:0033265	choline binding	4	0	1	1
MF	GO:0033283	ATPase-coupled organic acid transmembrane transporter activity	4	0	1	1
MF	GO:0033284	ATPase-coupled carboxylic acid transmembrane transporter activity	4	0	1	1
MF	GO:0033285	ATPase-coupled monocarboxylic acid transmembrane transporter activity	4	0	1	1
MF	GO:0033560	folate reductase activity	1	0	1	1
MF	GO:0033592	RNA strand annealing activity	1	0	1	1
MF	GO:0033695	oxidoreductase activity, acting on CH or CH2 groups, quinone or similar compound as acceptor	4	0	1	1
MF	GO:0033735	aspartate dehydrogenase activity	1	0	1	1
MF	GO:0033737	1-pyrroline dehydrogenase activity	1	0	1	1
MF	GO:0033746	histone H3R2 demethylase activity	1	0	1	1
MF	GO:0033749	histone H4R3 demethylase activity	1	0	1	1
MF	GO:0033778	7alpha-hydroxycholest-4-en-3-one 12alpha-hydroxylase activity	1	0	1	1
MF	GO:0033779	5beta-cholestane-3alpha,7alpha-diol 12alpha-hydroxylase activity	1	0	1	1
MF	GO:0033781	cholesterol 24-hydroxylase activity	1	0	1	1
MF	GO:0033783	25-hydroxycholesterol 7alpha-hydroxylase activity	1	0	1	1
MF	GO:0033787	cyanocobalamin reductase (cyanide-eliminating) activity	1	0	1	1
MF	GO:0033791	3alpha,7alpha,12alpha-trihydroxy-5beta-cholestanoyl-CoA 24-hydroxylase activity	1	0	1	1
MF	GO:0033798	thyroxine 5-deiodinase activity	2	0	1	1
MF	GO:0033814	propanoyl-CoA C-acyltransferase activity	1	0	1	1
MF	GO:0033819	lipoyl(octanoyl) transferase activity	1	0	1	1
MF	GO:0033823	procollagen glucosyltransferase activity	1	0	1	1
MF	GO:0033857	diphosphoinositol-pentakisphosphate kinase activity	2	0	1	1
MF	GO:0033871	[heparan sulfate]-glucosamine 3-sulfotransferase 2 activity	1	0	1	1
MF	GO:0033882	choloyl-CoA hydrolase activity	2	0	1	1
MF	GO:0033885	10-hydroxy-9-(phosphonooxy)octadecanoate phosphatase activity	1	0	1	1
MF	GO:0033897	ribonuclease T2 activity	1	0	1	1
MF	GO:0033931	endogalactosaminidase activity	1	0	1	1
MF	GO:0033981	D-dopachrome decarboxylase activity	1	0	1	1
MF	GO:0033989	3alpha,7alpha,12alpha-trihydroxy-5beta-cholest-24-enoyl-CoA hydratase activity	1	0	1	1
MF	GO:0034012	FAD-AMP lyase (cyclizing) activity	1	0	1	1
MF	GO:0034039	8-oxo-7,8-dihydroguanine DNA N-glycosylase activity	2	0	1	1
MF	GO:0034202	glycolipid floppase activity	1	0	1	1
MF	GO:0034211	GTP-dependent protein kinase activity	1	0	1	1
MF	GO:0034417	bisphosphoglycerate 3-phosphatase activity	1	0	1	1
MF	GO:0034480	phosphatidylcholine phospholipase C activity	1	0	1	1
MF	GO:0034545	fumarylpyruvate hydrolase activity	1	0	1	1
MF	GO:0034611	oligoribonucleotidase activity	1	0	1	1
MF	GO:0034647	histone H3K4me/H3K4me2/H3K4me3 demethylase activity	3	0	1	1
MF	GO:0034701	tripeptidase activity	1	0	1	1
MF	GO:0034711	inhibin binding	3	0	1	1
MF	GO:0034722	gamma-glutamyl-peptidase activity	1	0	1	1
MF	GO:0034739	histone H4K16 deacetylase activity	3	0	1	1
MF	GO:0034875	caffeine oxidase activity	4	0	1	1
MF	GO:0034899	trimethylamine monooxygenase activity	2	0	1	1
MF	GO:0035226	glutamate-cysteine ligase catalytic subunit binding	1	0	1	1
MF	GO:0035248	alpha-1,4-N-acetylgalactosaminyltransferase activity	1	0	1	1
MF	GO:0035299	inositol pentakisphosphate 2-kinase activity	1	0	1	1
MF	GO:0035375	zymogen binding	1	0	1	1
MF	GO:0035401	histone H3Y41 kinase activity	1	0	1	1
MF	GO:0035410	dihydrotestosterone 17-beta-dehydrogenase activity	4	0	1	1
MF	GO:0035472	choriogonadotropin hormone receptor activity	1	0	1	1
MF	GO:0035478	chylomicron binding	1	0	1	1
MF	GO:0035485	adenine/guanine mispair binding	1	0	1	1
MF	GO:0035501	MH1 domain binding	1	0	1	1
MF	GO:0035529	NADH pyrophosphatase activity	4	0	1	1
MF	GO:0035538	carbohydrate response element binding	1	0	1	1
MF	GO:0035605	peptidyl-cysteine S-nitrosylase activity	1	0	1	1
MF	GO:0035642	histone H3R17 methyltransferase activity	2	0	1	1
MF	GO:0035662	Toll-like receptor 4 binding	4	0	1	1
MF	GO:0035718	macrophage migration inhibitory factor binding	2	0	1	1
MF	GO:0035730	S-nitrosoglutathione binding	1	0	1	1
MF	GO:0035731	dinitrosyl-iron complex binding	1	0	1	1
MF	GO:0035757	chemokine (C-C motif) ligand 19 binding	1	0	1	1
MF	GO:0035758	chemokine (C-C motif) ligand 21 binding	1	0	1	1
MF	GO:0035804	structural constituent of egg coat	4	0	1	1
MF	GO:0035870	dITP diphosphatase activity	2	0	1	1
MF	GO:0036130	prostaglandin H2 endoperoxidase reductase activity	2	0	1	1
MF	GO:0036131	prostaglandin D2 11-ketoreductase activity	1	0	1	1
MF	GO:0036137	kynurenine aminotransferase activity	4	0	1	1
MF	GO:0036143	kringle domain binding	1	0	1	1
MF	GO:0036219	GTP diphosphatase activity	1	0	1	1
MF	GO:0036220	ITP diphosphatase activity	1	0	1	1
MF	GO:0036221	UTP diphosphatase activity	1	0	1	1
MF	GO:0036222	XTP diphosphatase activity	1	0	1	1
MF	GO:0036317	tyrosyl-RNA phosphodiesterase activity	1	0	1	1
MF	GO:0036332	placental growth factor receptor activity	1	0	1	1
MF	GO:0036361	racemase activity, acting on amino acids and derivatives	1	0	1	1
MF	GO:0036424	L-phosphoserine phosphatase activity	1	0	1	1
MF	GO:0036463	TRAIL receptor activity	1	0	1	1
MF	GO:0036467	5-hydroxy-L-tryptophan decarboxylase activity	1	0	1	1
MF	GO:0036468	L-dopa decarboxylase activity	1	0	1	1
MF	GO:0036479	peroxidase inhibitor activity	1	0	1	1
MF	GO:0038046	G protein-coupled enkephalin receptor activity	1	0	1	1
MF	GO:0038047	morphine receptor activity	1	0	1	1
MF	GO:0038048	dynorphin receptor activity	1	0	1	1
MF	GO:0038054	G protein-coupled estrogen receptor activity	1	0	1	1
MF	GO:0038102	activin receptor antagonist activity	1	0	1	1
MF	GO:0038106	choriogonadotropin hormone binding	1	0	1	1
MF	GO:0038117	C-C motif chemokine 19 receptor activity	1	0	1	1
MF	GO:0038121	C-C motif chemokine 21 receptor activity	1	0	1	1
MF	GO:0038131	neuregulin receptor activity	3	0	1	1
MF	GO:0038164	thrombopoietin receptor activity	1	0	1	1
MF	GO:0038182	G protein-coupled bile acid receptor activity	1	0	1	1
MF	GO:0042010	interleukin-15 receptor activity	2	0	1	1
MF	GO:0042011	interleukin-16 binding	1	0	1	1
MF	GO:0042012	interleukin-16 receptor activity	1	0	1	1
MF	GO:0042083	5,10-methylenetetrahydrofolate-dependent methyltransferase activity	1	0	1	1
MF	GO:0042084	5-methyltetrahydrofolate-dependent methyltransferase activity	1	0	1	1
MF	GO:0042131	thiamine phosphate phosphatase activity	1	0	1	1
MF	GO:0042132	fructose 1,6-bisphosphate 1-phosphatase activity	2	0	1	1
MF	GO:0042164	interleukin-12 alpha subunit binding	1	0	1	1
MF	GO:0042292	URM1 activating enzyme activity	1	0	1	1
MF	GO:0042586	peptide deformylase activity	1	0	1	1
MF	GO:0042602	riboflavin reductase (NADPH) activity	1	0	1	1
MF	GO:0042610	CD8 receptor binding	3	0	1	1
MF	GO:0042658	MHC class II protein binding, via antigen binding groove	1	0	1	1
MF	GO:0042781	3'-tRNA processing endoribonuclease activity	2	0	1	1
MF	GO:0042903	tubulin deacetylase activity	1	0	1	1
MF	GO:0042922	neuromedin U receptor binding	1	0	1	1
MF	GO:0042924	neuromedin U binding	2	0	1	1
MF	GO:0042937	tripeptide transmembrane transporter activity	2	0	1	1
MF	GO:0042943	D-amino acid transmembrane transporter activity	1	0	1	1
MF	GO:0043185	vascular endothelial growth factor receptor 3 binding	1	0	1	1
MF	GO:0043210	alkanesulfonate binding	1	0	1	1
MF	GO:0043250	sodium-dependent organic anion transmembrane transporter activity	1	0	1	1
MF	GO:0043532	angiostatin binding	3	0	1	1
MF	GO:0043682	P-type divalent copper transporter activity	1	0	1	1
MF	GO:0043715	2,3-diketo-5-methylthiopentyl-1-phosphate enolase activity	1	0	1	1
MF	GO:0043716	2-hydroxy-3-keto-5-methylthiopentenyl-1-phosphate phosphatase activity	1	0	1	1
MF	GO:0043727	5-amino-4-imidazole carboxylate lyase activity	1	0	1	1
MF	GO:0043733	DNA-3-methylbase glycosylase activity	1	0	1	1
MF	GO:0043739	G/U mismatch-specific uracil-DNA glycosylase activity	1	0	1	1
MF	GO:0043795	glyceraldehyde oxidoreductase activity	1	0	1	1
MF	GO:0043829	tRNA-specific adenosine-37 deaminase activity	1	0	1	1
MF	GO:0043874	acireductone synthase activity	1	0	1	1
MF	GO:0043915	L-seryl-tRNA(Sec) kinase activity	1	0	1	1
MF	GO:0043916	DNA-7-methylguanine glycosylase activity	1	0	1	1
MF	GO:0043956	3-hydroxypropionyl-CoA dehydratase activity	1	0	1	1
MF	GO:0043994	histone H3K23 acetyltransferase activity	1	0	1	1
MF	GO:0044013	histone H2B acetyltransferase activity	2	0	1	1
MF	GO:0044016	histone H3K4 acetyltransferase activity	1	0	1	1
MF	GO:0044020	histone H4R3 methyltransferase activity	4	0	1	1
MF	GO:0044508	glucagon-like peptide 1 receptor activity	1	0	1	1
MF	GO:0044549	GTP cyclohydrolase binding	1	0	1	1
MF	GO:0044594	17-beta-hydroxysteroid dehydrogenase (NAD+) activity	1	0	1	1
MF	GO:0044603	protein adenylylhydrolase activity	1	0	1	1
MF	GO:0044620	ACP phosphopantetheine attachment site binding	1	0	1	1
MF	GO:0044716	8-oxo-GDP phosphatase activity	2	0	1	1
MF	GO:0044717	8-hydroxy-dADP phosphatase activity	1	0	1	1
MF	GO:0045031	G protein-coupled ATP receptor activity	2	0	1	1
MF	GO:0045119	azole:proton antiporter activity	1	0	1	1
MF	GO:0045127	N-acetylglucosamine kinase activity	1	0	1	1
MF	GO:0045148	tripeptide aminopeptidase activity	1	0	1	1
MF	GO:0045237	CXCR1 chemokine receptor binding	1	0	1	1
MF	GO:0045352	interleukin-1 type I receptor antagonist activity	1	0	1	1
MF	GO:0045353	interleukin-1 type II receptor antagonist activity	1	0	1	1
MF	GO:0045523	interleukin-27 receptor binding	2	0	1	1
MF	GO:0045550	geranylgeranyl reductase activity	2	0	1	1
MF	GO:0045703	ketoreductase activity	1	0	1	1
MF	GO:0046316	gluconokinase activity	1	0	1	1
MF	GO:0046403	polynucleotide 3'-phosphatase activity	1	0	1	1
MF	GO:0046523	S-methyl-5-thioribose-1-phosphate isomerase activity	1	0	1	1
MF	GO:0046539	histamine N-methyltransferase activity	1	0	1	1
MF	GO:0046570	methylthioribulose 1-phosphate dehydratase activity	1	0	1	1
MF	GO:0046577	long-chain-alcohol oxidase activity	1	0	1	1
MF	GO:0046583	monoatomic cation efflux transmembrane transporter activity	1	0	1	1
MF	GO:0046904	calcium oxalate binding	2	0	1	1
MF	GO:0046911	metal chelating activity	1	0	1	1
MF	GO:0046969	NAD-dependent histone H3K9 deacetylase activity	2	0	1	1
MF	GO:0046970	NAD-dependent histone H4K16 deacetylase activity	2	0	1	1
MF	GO:0046997	oxidoreductase activity, acting on the CH-NH group of donors, flavin as acceptor	2	0	1	1
MF	GO:0047017	prostaglandin-F synthase activity	2	0	1	1
MF	GO:0047020	15-hydroxyprostaglandin-D dehydrogenase (NADP+) activity	2	0	1	1
MF	GO:0047021	15-hydroxyprostaglandin dehydrogenase (NADP+) activity	1	0	1	1
MF	GO:0047024	5alpha-androstane-3beta,17beta-diol dehydrogenase activity	5	0	1	1
MF	GO:0047042	androsterone dehydrogenase (B-specific) activity	1	0	1	1
MF	GO:0047045	testosterone 17-beta-dehydrogenase (NADP+) activity	9	0	1	1
MF	GO:0047058	vitamin-K-epoxide reductase (warfarin-insensitive) activity	1	0	1	1
MF	GO:0047066	phospholipid-hydroperoxide glutathione peroxidase activity	2	0	1	1
MF	GO:0047092	27-hydroxycholesterol 7-alpha-monooxygenase activity	1	0	1	1
MF	GO:0047102	aminomuconate-semialdehyde dehydrogenase activity	1	0	1	1
MF	GO:0047103	3-alpha,7-alpha,12-alpha-trihydroxycholestan-26-al 26-oxidoreductase activity	1	0	1	1
MF	GO:0047105	4-trimethylammoniobutyraldehyde dehydrogenase activity	1	0	1	1
MF	GO:0047130	saccharopine dehydrogenase (NADP+, L-lysine-forming) activity	1	0	1	1
MF	GO:0047131	saccharopine dehydrogenase (NAD+, L-glutamate-forming) activity	1	0	1	1
MF	GO:0047150	betaine-homocysteine S-methyltransferase activity	1	0	1	1
MF	GO:0047166	1-alkenylglycerophosphoethanolamine O-acyltransferase activity	1	0	1	1
MF	GO:0047186	N-acetylneuraminate 7-O(or 9-O)-acetyltransferase activity	1	0	1	1
MF	GO:0047220	galactosylxylosylprotein 3-beta-galactosyltransferase activity	1	0	1	1
MF	GO:0047224	acetylgalactosaminyl-O-glycosyl-glycoprotein beta-1,3-N-acetylglucosaminyltransferase activity	1	0	1	1
MF	GO:0047225	acetylgalactosaminyl-O-glycosyl-glycoprotein beta-1,6-N-acetylglucosaminyltransferase activity	1	0	1	1
MF	GO:0047275	glucosaminylgalactosylglucosylceramide beta-galactosyltransferase activity	2	0	1	1
MF	GO:0047277	globoside alpha-N-acetylgalactosaminyltransferase activity	1	0	1	1
MF	GO:0047293	4-hydroxybenzoate nonaprenyltransferase activity	1	0	1	1
MF	GO:0047305	(R)-3-amino-2-methylpropionate-pyruvate transaminase activity	1	0	1	1
MF	GO:0047315	kynurenine-glyoxylate transaminase activity	2	0	1	1
MF	GO:0047316	glutamine-phenylpyruvate transaminase activity	1	0	1	1
MF	GO:0047322	[hydroxymethylglutaryl-CoA reductase (NADPH)] kinase activity	2	0	1	1
MF	GO:0047323	[3-methyl-2-oxobutanoate dehydrogenase (acetyl-transferring)] kinase activity	1	0	1	1
MF	GO:0047341	fucose-1-phosphate guanylyltransferase activity	1	0	1	1
MF	GO:0047349	D-ribitol-5-phosphate cytidylyltransferase activity	1	0	1	1
MF	GO:0047381	dodecanoyl-[acyl-carrier-protein] hydrolase activity	1	0	1	1
MF	GO:0047389	glycerophosphocholine phosphodiesterase activity	1	0	1	1
MF	GO:0047390	glycerophosphocholine cholinephosphodiesterase activity	1	0	1	1
MF	GO:0047395	glycerophosphoinositol glycerophosphodiesterase activity	1	0	1	1
MF	GO:0047402	protein-glucosylgalactosylhydroxylysine glucosidase activity	1	0	1	1
MF	GO:0047409	alkenylglycerophosphoethanolamine hydrolase activity	1	0	1	1
MF	GO:0047412	N-(long-chain-acyl)ethanolamine deacylase activity	1	0	1	1
MF	GO:0047442	17-alpha-hydroxyprogesterone aldolase activity	1	0	1	1
MF	GO:0047444	N-acylneuraminate-9-phosphate synthase activity	1	0	1	1
MF	GO:0047453	ATP-dependent NAD(P)H-hydrate dehydratase activity	1	0	1	1
MF	GO:0047464	heparosan-N-sulfate-glucuronate 5-epimerase activity	1	0	1	1
MF	GO:0047536	2-aminoadipate transaminase activity	1	0	1	1
MF	GO:0047560	3-dehydrosphinganine reductase activity	1	0	1	1
MF	GO:0047603	acetoacetyl-CoA hydrolase activity	1	0	1	1
MF	GO:0047621	acylpyruvate hydrolase activity	1	0	1	1
MF	GO:0047638	albendazole monooxygenase activity	1	0	1	1
MF	GO:0047655	allyl-alcohol dehydrogenase activity	4	0	1	1
MF	GO:0047661	amino-acid racemase activity	1	0	1	1
MF	GO:0047677	arachidonate 8(R)-lipoxygenase activity	1	0	1	1
MF	GO:0047693	ATP diphosphatase activity	2	0	1	1
MF	GO:0047714	galactolipase activity	1	0	1	1
MF	GO:0047718	indanol dehydrogenase activity	3	0	1	1
MF	GO:0047730	carnosine synthase activity	1	0	1	1
MF	GO:0047734	CDP-glycerol diphosphatase activity	1	0	1	1
MF	GO:0047743	chlordecone reductase activity	1	0	1	1
MF	GO:0047748	cholestanetetraol 26-dehydrogenase activity	1	0	1	1
MF	GO:0047749	cholestanetriol 26-monooxygenase activity	1	0	1	1
MF	GO:0047750	cholestenol delta-isomerase activity	1	0	1	1
MF	GO:0047780	citrate dehydratase activity	2	0	1	1
MF	GO:0047783	corticosterone 18-monooxygenase activity	2	0	1	1
MF	GO:0047800	cysteamine dioxygenase activity	1	0	1	1
MF	GO:0047801	L-cysteine transaminase activity	2	0	1	1
MF	GO:0047804	cysteine-S-conjugate beta-lyase activity	2	0	1	1
MF	GO:0047820	D-glutamate cyclase activity	1	0	1	1
MF	GO:0047860	diiodophenylpyruvate reductase activity	1	0	1	1
MF	GO:0047865	dimethylglycine dehydrogenase activity	1	0	1	1
MF	GO:0047874	dolichyldiphosphatase activity	1	0	1	1
MF	GO:0047886	farnesol dehydrogenase activity	1	0	1	1
MF	GO:0047894	flavonol 3-sulfotransferase activity	3	0	1	1
MF	GO:0047933	glucose-1,6-bisphosphate synthase activity	1	0	1	1
MF	GO:0047934	glucose 1-dehydrogenase (NAD+) activity	1	0	1	1
MF	GO:0047935	glucose 1-dehydrogenase (NADP+) activity	1	0	1	1
MF	GO:0047936	glucose 1-dehydrogenase [NAD(P)] activity	1	0	1	1
MF	GO:0047939	L-glucuronate reductase activity	2	0	1	1
MF	GO:0047941	glucuronolactone reductase activity	1	0	1	1
MF	GO:0047946	glutamine N-acyltransferase activity	1	0	1	1
MF	GO:0047952	glycerol-3-phosphate dehydrogenase [NAD(P)+] activity	2	0	1	1
MF	GO:0047956	glycerol dehydrogenase [NADP+] activity	2	0	1	1
MF	GO:0047958	glycine:2-oxoglutarate aminotransferase activity	1	0	1	1
MF	GO:0047961	glycine N-acyltransferase activity	4	0	1	1
MF	GO:0047962	glycine N-benzoyltransferase activity	1	0	1	1
MF	GO:0047963	glycine N-choloyltransferase activity	1	0	1	1
MF	GO:0047971	guanidinobutyrase activity	1	0	1	1
MF	GO:0047972	guanidinopropionase activity	1	0	1	1
MF	GO:0047975	guanosine phosphorylase activity	2	0	1	1
MF	GO:0047988	hydroxyacid-oxoacid transhydrogenase activity	1	0	1	1
MF	GO:0047994	hydroxymethylglutaryl-CoA hydrolase activity	1	0	1	1
MF	GO:0047995	hydroxyphenylpyruvate reductase activity	1	0	1	1
MF	GO:0048030	disaccharide binding	2	0	1	1
MF	GO:0048244	phytanoyl-CoA dioxygenase activity	1	0	1	1
MF	GO:0048257	3'-flap endonuclease activity	1	0	1	1
MF	GO:0050023	L-fuconate dehydratase activity	1	0	1	1
MF	GO:0050031	L-pipecolate oxidase activity	1	0	1	1
MF	GO:0050061	long-chain-aldehyde dehydrogenase activity	1	0	1	1
MF	GO:0050080	malonyl-CoA decarboxylase activity	1	0	1	1
MF	GO:0050094	methionine-glyoxylate transaminase activity	1	0	1	1
MF	GO:0050113	inositol oxygenase activity	1	0	1	1
MF	GO:0050124	N-acylneuraminate-9-phosphatase activity	1	0	1	1
MF	GO:0050146	nucleoside phosphotransferase activity	1	0	1	1
MF	GO:0050152	omega-amidase activity	1	0	1	1
MF	GO:0050153	omega-hydroxydecanoate dehydrogenase activity	1	0	1	1
MF	GO:0050185	phosphatidylinositol deacylase activity	1	0	1	1
MF	GO:0050196	[phosphorylase] phosphatase activity	2	0	1	1
MF	GO:0050197	phytanate-CoA ligase activity	2	0	1	1
MF	GO:0050201	fucokinase activity	1	0	1	1
MF	GO:0050207	plasmanylethanolamine desaturase activity	1	0	1	1
MF	GO:0050221	prostaglandin-E2 9-reductase activity	1	0	1	1
MF	GO:0050252	retinol O-fatty-acyltransferase activity	2	0	1	1
MF	GO:0050290	sphingomyelin phosphodiesterase D activity	1	0	1	1
MF	GO:0050295	steryl-beta-glucosidase activity	2	0	1	1
MF	GO:0050313	sulfur dioxygenase activity	1	0	1	1
MF	GO:0050340	thymidylate 5'-phosphatase activity	1	0	1	1
MF	GO:0050346	trans-L-3-hydroxyproline dehydratase activity	1	0	1	1
MF	GO:0050354	triokinase activity	1	0	1	1
MF	GO:0050405	[acetyl-CoA carboxylase] kinase activity	2	0	1	1
MF	GO:0050462	N-acetylneuraminate synthase activity	1	0	1	1
MF	GO:0050479	glyceryl-ether monooxygenase activity	1	0	1	1
MF	GO:0050480	imidazolonepropionase activity	1	0	1	1
MF	GO:0050483	IMP 5'-nucleotidase activity	4	0	1	1
MF	GO:0050484	GMP 5'-nucleotidase activity	2	0	1	1
MF	GO:0050561	glutamate-tRNA(Gln) ligase activity	1	0	1	1
MF	GO:0050568	protein-glutamine glutaminase activity	1	0	1	1
MF	GO:0050591	quinine 3-monooxygenase activity	1	0	1	1
MF	GO:0050632	propionyl-CoA C2-trimethyltridecanoyltransferase activity	1	0	1	1
MF	GO:0050646	5-oxo-6E,8Z,11Z,14Z-icosatetraenoic acid binding	1	0	1	1
MF	GO:0050647	5-hydroxy-6E,8Z,11Z,14Z-icosatetraenoic acid binding	1	0	1	1
MF	GO:0050648	5(S)-hydroxyperoxy-6E,8Z,11Z,14Z-icosatetraenoic acid binding	1	0	1	1
MF	GO:0050816	phosphothreonine residue binding	3	0	1	1
MF	GO:0050833	pyruvate transmembrane transporter activity	5	0	1	1
MF	GO:0050897	cobalt ion binding	1	0	1	1
MF	GO:0051008	Hsp27 protein binding	1	0	1	1
MF	GO:0051192	prosthetic group binding	1	0	1	1
MF	GO:0051264	mono-olein transacylation activity	2	0	1	1
MF	GO:0051265	diolein transacylation activity	2	0	1	1
MF	GO:0051401	CH domain binding	1	0	1	1
MF	GO:0051717	inositol-1,3,4,5-tetrakisphosphate 3-phosphatase activity	2	0	1	1
MF	GO:0051718	DNA (cytosine-5-)-methyltransferase activity, acting on CpG substrates	2	0	1	1
MF	GO:0051722	protein C-terminal methylesterase activity	1	0	1	1
MF	GO:0051723	protein methylesterase activity	1	0	1	1
MF	GO:0051748	UTP-monosaccharide-1-phosphate uridylyltransferase activity	1	0	1	1
MF	GO:0051751	alpha-1,4-mannosyltransferase activity	1	0	1	1
MF	GO:0051786	all-trans-retinol 13,14-reductase activity	1	0	1	1
MF	GO:0051800	phosphatidylinositol-3,4-bisphosphate 3-phosphatase activity	2	0	1	1
MF	GO:0051908	double-stranded DNA 5'-3' exodeoxyribonuclease activity	1	0	1	1
MF	GO:0051916	granulocyte colony-stimulating factor binding	1	0	1	1
MF	GO:0051922	cholesterol sulfotransferase activity	1	0	1	1
MF	GO:0051996	squalene synthase activity	1	0	1	1
MF	GO:0052593	tryptamine:oxygen oxidoreductase (deaminating) activity	2	0	1	1
MF	GO:0052594	aminoacetone:oxygen oxidoreductase(deaminating) activity	1	0	1	1
MF	GO:0052595	aliphatic amine oxidase activity	2	0	1	1
MF	GO:0052596	phenethylamine:oxygen oxidoreductase (deaminating) activity	1	0	1	1
MF	GO:0052597	diamine oxidase activity	1	0	1	1
MF	GO:0052598	histamine oxidase activity	1	0	1	1
MF	GO:0052599	methylputrescine oxidase activity	1	0	1	1
MF	GO:0052600	propane-1,3-diamine oxidase activity	1	0	1	1
MF	GO:0052630	UDP-N-acetylgalactosamine diphosphorylase activity	1	0	1	1
MF	GO:0052642	lysophosphatidic acid phosphatase activity	4	0	1	1
MF	GO:0052717	tRNA-specific adenosine-34 deaminase activity	2	0	1	1
MF	GO:0052722	fatty acid in-chain hydroxylase activity	1	0	1	1
MF	GO:0052723	inositol hexakisphosphate 1-kinase activity	4	0	1	1
MF	GO:0052724	inositol hexakisphosphate 3-kinase activity	4	0	1	1
MF	GO:0052731	phosphocholine phosphatase activity	1	0	1	1
MF	GO:0052741	(R)-limonene 6-monooxygenase activity	2	0	1	1
MF	GO:0052751	GDP-mannose hydrolase activity	1	0	1	1
MF	GO:0052757	chondroitin hydrolase activity	1	0	1	1
MF	GO:0052814	medium-chain-aldehyde dehydrogenase activity	1	0	1	1
MF	GO:0052815	medium-chain acyl-CoA hydrolase activity	2	0	1	1
MF	GO:0052816	long-chain acyl-CoA hydrolase activity	1	0	1	1
MF	GO:0052817	very long chain acyl-CoA hydrolase activity	1	0	1	1
MF	GO:0052821	DNA-7-methyladenine glycosylase activity	1	0	1	1
MF	GO:0052822	DNA-3-methylguanine glycosylase activity	1	0	1	1
MF	GO:0052826	inositol hexakisphosphate 2-phosphatase activity	1	0	1	1
MF	GO:0052827	inositol pentakisphosphate phosphatase activity	1	0	1	1
MF	GO:0052829	inositol-1,3,4-trisphosphate 1-phosphatase activity	1	0	1	1
MF	GO:0052856	NADHX epimerase activity	2	0	1	1
MF	GO:0052857	NADPHX epimerase activity	1	0	1	1
MF	GO:0052870	tocopherol omega-hydroxylase activity	1	0	1	1
MF	GO:0052871	alpha-tocopherol omega-hydroxylase activity	1	0	1	1
MF	GO:0052872	tocotrienol omega-hydroxylase activity	1	0	1	1
MF	GO:0052884	all-trans-retinyl-palmitate hydrolase, 11-cis retinol forming activity	1	0	1	1
MF	GO:0052885	all-trans-retinyl-ester hydrolase, 11-cis retinol forming activity	1	0	1	1
MF	GO:0052899	N(1),N(12)-diacetylspermine:oxygen oxidoreductase (3-acetamidopropanal-forming) activity	1	0	1	1
MF	GO:0052902	spermidine:oxygen oxidoreductase (3-aminopropanal-forming) activity	1	0	1	1
MF	GO:0052903	N1-acetylspermine:oxygen oxidoreductase (3-acetamidopropanal-forming) activity	1	0	1	1
MF	GO:0052904	N1-acetylspermidine:oxygen oxidoreductase (3-acetamidopropanal-forming) activity	1	0	1	1
MF	GO:0052906	tRNA (guanine(37)-N(1))-methyltransferase activity	1	0	1	1
MF	GO:0052909	18S rRNA (adenine(1779)-N(6)/adenine(1780)-N(6))-dimethyltransferase activity	1	0	1	1
MF	GO:0052917	dolichyl-P-Man:Man(7)GlcNAc(2)-PP-dolichol alpha-1,6-mannosyltransferase	1	0	1	1
MF	GO:0052918	dol-P-Man:Man(8)GlcNAc(2)-PP-Dol alpha-1,2-mannosyltransferase activity	1	0	1	1
MF	GO:0052926	dol-P-Man:Man(6)GlcNAc(2)-PP-Dol alpha-1,2-mannosyltransferase activity	1	0	1	1
MF	GO:0055103	ligase regulator activity	1	0	1	1
MF	GO:0060175	brain-derived neurotrophic factor receptor activity	1	0	1	1
MF	GO:0060182	apelin receptor activity	1	0	1	1
MF	GO:0060698	endoribonuclease inhibitor activity	2	0	1	1
MF	GO:0061463	O-acetyl-ADP-ribose deacetylase activity	2	0	1	1
MF	GO:0061501	2',3'-cyclic GMP-AMP synthase activity	1	0	1	1
MF	GO:0061513	glucose 6-phosphate:inorganic phosphate antiporter activity	3	0	1	1
MF	GO:0061547	glycogen synthase activity, transferring glucose-1-phosphate	2	0	1	1
MF	GO:0061604	molybdopterin-synthase sulfurtransferase activity	1	0	1	1
MF	GO:0061605	molybdopterin-synthase adenylyltransferase activity	1	0	1	1
MF	GO:0061609	fructose-1-phosphate aldolase activity	1	0	1	1
MF	GO:0061651	Atg12 conjugating enzyme activity	1	0	1	1
MF	GO:0061690	lipoamidase activity	1	0	1	1
MF	GO:0061708	tRNA-5-taurinomethyluridine 2-sulfurtransferase	1	0	1	1
MF	GO:0061710	L-threonylcarbamoyladenylate synthase	1	0	1	1
MF	GO:0061714	folic acid receptor activity	2	0	1	1
MF	GO:0061750	acid sphingomyelin phosphodiesterase activity	1	0	1	1
MF	GO:0061752	telomeric repeat-containing RNA binding	2	0	1	1
MF	GO:0061815	Met1-linked polyubiquitin deubiquitinase activity	1	0	1	1
MF	GO:0061896	all-trans retinol 3,4-desaturase activity	1	0	1	1
MF	GO:0061897	all-trans retinal 3,4-desaturase activity	1	0	1	1
MF	GO:0061898	all-trans retinoic acid 3,4-desaturase activity	1	0	1	1
MF	GO:0061899	11-cis-retinal 3,4-desaturase activity	1	0	1	1
MF	GO:0061920	protein propionyltransferase activity	1	0	1	1
MF	GO:0061929	gamma-glutamylaminecyclotransferase activity	1	0	1	1
MF	GO:0062054	fluoride channel activity	1	0	1	1
MF	GO:0062060	NuA4 histone acetyltransferase complex binding	1	0	1	1
MF	GO:0062062	oligosaccharyltransferase complex binding	1	0	1	1
MF	GO:0062064	box C/D snoRNP complex binding	1	0	1	1
MF	GO:0062080	inhibitory MHC class Ib receptor activity	2	0	1	1
MF	GO:0062082	HLA-E specific inhibitory MHC class Ib receptor activity	2	0	1	1
MF	GO:0062104	pumilio-response element binding	1	0	1	1
MF	GO:0062124	4-hydroxybutyrate receptor activity	1	0	1	1
MF	GO:0062154	N6-methyl-AMP deaminase activity	1	0	1	1
MF	GO:0062156	mitochondrial ATP-gated potassium channel activity	1	0	1	1
MF	GO:0062179	vitamin D 23-hydroxylase activity	2	0	1	1
MF	GO:0062180	25-hydroxycholecalciferol-23-hydroxylase activity	1	0	1	1
MF	GO:0062181	1-alpha,25-dihydroxyvitamin D3 23-hydroxylase activity	2	0	1	1
MF	GO:0062182	all-trans retinoic acid 4-hydrolase activity	1	0	1	1
MF	GO:0062184	testosterone 16-beta-hydroxylase activity	2	0	1	1
MF	GO:0070002	glutamic-type peptidase activity	1	0	1	1
MF	GO:0070005	cysteine-type aminopeptidase activity	2	0	1	1
MF	GO:0070009	serine-type aminopeptidase activity	1	0	1	1
MF	GO:0070025	carbon monoxide binding	1	0	1	1
MF	GO:0070037	rRNA (pseudouridine) methyltransferase activity	1	0	1	1
MF	GO:0070039	rRNA (guanosine-2'-O-)-methyltransferase activity	2	0	1	1
MF	GO:0070042	rRNA (uridine-N3-)-methyltransferase activity	1	0	1	1
MF	GO:0070224	sulfide:quinone oxidoreductase activity	1	0	1	1
MF	GO:0070251	pristanate-CoA ligase activity	2	0	1	1
MF	GO:0070259	tyrosyl-DNA phosphodiesterase activity	2	0	1	1
MF	GO:0070260	5'-tyrosyl-DNA phosphodiesterase activity	1	0	1	1
MF	GO:0070280	pyridoxal binding	1	0	1	1
MF	GO:0070320	inward rectifier potassium channel inhibitor activity	1	0	1	1
MF	GO:0070335	aspartate binding	1	0	1	1
MF	GO:0070538	oleic acid binding	3	0	1	1
MF	GO:0070539	linoleic acid binding	1	0	1	1
MF	GO:0070547	L-tyrosine aminotransferase activity	1	0	1	1
MF	GO:0070611	histone H3R2 methyltransferase activity	2	0	1	1
MF	GO:0070612	histone H2AR3 methyltransferase activity	1	0	1	1
MF	GO:0070643	vitamin D 25-hydroxylase activity	4	0	1	1
MF	GO:0070674	hypoxanthine dehydrogenase activity	1	0	1	1
MF	GO:0070675	hypoxanthine oxidase activity	1	0	1	1
MF	GO:0070694	deoxyribonucleoside 5'-monophosphate N-glycosidase activity	1	0	1	1
MF	GO:0070733	protein adenylyltransferase activity	2	0	1	1
MF	GO:0070736	protein-glycine ligase activity, initiating	2	0	1	1
MF	GO:0070773	protein-N-terminal glutamine amidohydrolase activity	1	0	1	1
MF	GO:0070891	lipoteichoic acid binding	5	0	1	1
MF	GO:0070976	TIR domain binding	1	0	1	1
MF	GO:0070991	medium-chain-acyl-CoA dehydrogenase activity	3	0	1	1
MF	GO:0071558	histone H3K27me2/H3K27me3 demethylase activity	2	0	1	1
MF	GO:0071566	UFM1 activating enzyme activity	1	0	1	1
MF	GO:0071567	deUFMylase activity	1	0	1	1
MF	GO:0071614	linoleic acid epoxygenase activity	2	0	1	1
MF	GO:0071795	K11-linked polyubiquitin modification-dependent protein binding	1	0	1	1
MF	GO:0071796	K6-linked polyubiquitin modification-dependent protein binding	2	0	1	1
MF	GO:0071820	N-box binding	1	0	1	1
MF	GO:0071885	N-terminal protein N-methyltransferase activity	2	0	1	1
MF	GO:0071886	1-(4-iodo-2,5-dimethoxyphenyl)propan-2-amine binding	1	0	1	1
MF	GO:0071913	citrate secondary active transmembrane transporter activity	1	0	1	1
MF	GO:0072555	17-beta-ketosteroid reductase activity	1	0	1	1
MF	GO:0072582	17-beta-hydroxysteroid dehydrogenase (NADP+) activity	3	0	1	1
MF	GO:0072590	N-acetyl-L-aspartate-L-glutamate ligase activity	2	0	1	1
MF	GO:0072591	citrate-L-glutamate ligase activity	1	0	1	1
MF	GO:0080048	GDP-D-glucose phosphorylase activity	1	0	1	1
MF	GO:0080132	fatty acid alpha-hydroxylase activity	1	0	1	1
MF	GO:0086059	voltage-gated calcium channel activity involved SA node cell action potential	2	0	1	1
MF	GO:0086082	cell adhesive protein binding involved in AV node cell-bundle of His cell communication	1	0	1	1
MF	GO:0086087	voltage-gated potassium channel activity involved in bundle of His cell action potential repolarization	1	0	1	1
MF	GO:0086090	voltage-gated potassium channel activity involved in SA node cell action potential repolarization	1	0	1	1
MF	GO:0090416	nicotinate transmembrane transporter activity	1	0	1	1
MF	GO:0090434	oleoyl-CoA ligase activity	3	0	1	1
MF	GO:0090486	small RNA 2'-O-methyltransferase activity	2	0	1	1
MF	GO:0090560	2-(3-amino-3-carboxypropyl)histidine synthase activity	2	0	1	1
MF	GO:0097020	COPII receptor activity	1	0	1	1
MF	GO:0097023	fructose 6-phosphate aldolase activity	1	0	1	1
MF	GO:0097160	polychlorinated biphenyl binding	1	0	1	1
MF	GO:0097258	20-hydroxy-leukotriene B4 omega oxidase activity	2	0	1	1
MF	GO:0097259	20-aldehyde-leukotriene B4 20-monooxygenase activity	2	0	1	1
MF	GO:0097363	protein O-acetylglucosaminyltransferase activity	2	0	1	1
MF	GO:0097383	dIDP phosphatase activity	1	0	1	1
MF	GO:0097655	serpin family protein binding	1	0	1	1
MF	GO:0097657	3',5'-nucleotide bisphosphate phosphatase activity	1	0	1	1
MF	GO:0098621	O-phosphoseryl-tRNA(Sec) selenium transferase activity	1	0	1	1
MF	GO:0099142	intracellularly ATP-gated ion channel activity	1	0	1	1
MF	GO:0099567	calcium ion binding involved in regulation of postsynaptic cytosolic calcium ion concentration	1	0	1	1
MF	GO:0101006	protein histidine phosphatase activity	2	0	1	1
MF	GO:0102084	L-dopa O-methyltransferase activity	1	0	1	1
MF	GO:0102102	homocarnosine synthase activity	1	0	1	1
MF	GO:0102166	[protein]-3-O-(N-acetyl-D-glucosaminyl)-L-threonine O-N-acetyl-alpha-D-glucosaminase activity	1	0	1	1
MF	GO:0102167	[protein]-3-O-(N-acetyl-D-glucosaminyl)-L-serine O-N-acetyl-alpha-D-glucosaminase activity	1	0	1	1
MF	GO:0102194	protein-fructosamine 3-kinase activity	1	0	1	1
MF	GO:0102262	tRNA-dihydrouridine16 synthase activity	1	0	1	1
MF	GO:0102263	tRNA-dihydrouridine17 synthase activity	1	0	1	1
MF	GO:0102266	tRNA-dihydrouridine20a synthase activity	1	0	1	1
MF	GO:0102267	tRNA-dihydrouridine20b synthase activity	1	0	1	1
MF	GO:0102294	cholesterol dehydrogenase activity	2	0	1	1
MF	GO:0102320	1,8-cineole 2-exo-monooxygenase activity	1	0	1	1
MF	GO:0102389	polyprenol reductase activity	1	0	1	1
MF	GO:0102391	decanoate-CoA ligase activity	2	0	1	1
MF	GO:0102420	sn-1-glycerol-3-phosphate C16:0-DCA-CoA acyl transferase activity	3	0	1	1
MF	GO:0102521	tRNA-4-demethylwyosine synthase activity	2	0	1	1
MF	GO:0102522	tRNA 4-demethylwyosine alpha-amino-alpha-carboxypropyltransferase activity	1	0	1	1
MF	GO:0102524	tRNAPhe (7-(3-amino-3-carboxypropyl)wyosine37-C2)-hydroxylase activity	1	0	1	1
MF	GO:0102549	1-18:1-2-16:0-monogalactosyldiacylglycerol lipase activity	1	0	1	1
MF	GO:0102559	protein-(glutamine-N5) methyltransferase activity	1	0	1	1
MF	GO:0102571	[protein]-3-O-(N-acetyl-D-glucosaminyl)-L-serine/L-threonine O-N-acetyl-alpha-D-glucosaminase activity	1	0	1	1
MF	GO:0102704	GDP-Man:Man2GlcNAc2-PP-dolichol alpha-1,6-mannosyltransferase activity	1	0	1	1
MF	GO:0102707	S-adenosyl-L-methionine:beta-alanine N-methyltransferase activity	1	0	1	1
MF	GO:0102751	UDP-alpha-D-glucose:glucosyl-glycogenin alpha-D-glucosyltransferase activity	1	0	1	1
MF	GO:0102752	1,4-alpha-glucan branching enzyme activity (using a glucosylated glycogenin as primer for glycogen synthesis)	1	0	1	1
MF	GO:0102867	molybdenum cofactor sulfurtransferase activity	1	0	1	1
MF	GO:0102938	orcinol O-methyltransferase activity	1	0	1	1
MF	GO:0103002	16-hydroxypalmitate dehydrogenase activity	1	0	1	1
MF	GO:0103026	fructose-1-phosphatase activity	1	0	1	1
MF	GO:0103045	methione N-acyltransferase activity	1	0	1	1
MF	GO:0103046	alanylglutamate dipeptidase activity	1	0	1	1
MF	GO:0103069	17-hydroxyprogesterone 21-hydroxylase activity	1	0	1	1
MF	GO:0106006	cytoskeletal protein-membrane anchor activity	3	0	1	1
MF	GO:0106008	2-oxoglutaramate amidase activity	1	0	1	1
MF	GO:0106009	(4S)-4-hydroxy-2-oxoglutarate aldolase activity	1	0	1	1
MF	GO:0106073	dolichyl pyrophosphate Glc2Man9GlcNAc2 alpha-1,2-glucosyltransferase activity	2	0	1	1
MF	GO:0106130	purine phosphoribosyltransferase activity	1	0	1	1
MF	GO:0106138	Sec61 translocon complex binding	1	0	1	1
MF	GO:0106153	phosphorylated histone binding	1	0	1	1
MF	GO:0106155	peptidyl-lysine 3-dioxygenase activity	1	0	1	1
MF	GO:0106156	peptidyl-lysine 4-dioxygenase activity	1	0	1	1
MF	GO:0106157	peptidyl-arginine 3-dioxygenase activity	1	0	1	1
MF	GO:0106162	mRNA N-acetyltransferase activity	1	0	1	1
MF	GO:0106177	cyclic-GMP-AMP hydrolase activity	1	0	1	1
MF	GO:0106237	arachidonate 12(R)-lipoxygenase activity	1	0	1	1
MF	GO:0106254	lipid sensor activity	1	0	1	1
MF	GO:0106264	protein serine kinase activity (using GTP as donor)	1	0	1	1
MF	GO:0106276	biliberdin reductase NAD+ activity	2	0	1	1
MF	GO:0106277	biliverdin reductase (NADP+) activity	2	0	1	1
MF	GO:0106301	arachidonic acid 5,6-epoxygenase activity	1	0	1	1
MF	GO:0106309	progesterone 21-hydroxylase activity	1	0	1	1
MF	GO:0106313	methylenetetrahydrofolate reductase NADPH activity	1	0	1	1
MF	GO:0106325	acetylgalactosaminyl-O-glycosyl-seryl-glycoprotein beta-1,6-N-acetylglucosaminyltransferase activity	1	0	1	1
MF	GO:0106326	acetylgalactosaminyl-O-glycosyl-threonyl-glycoprotein beta-1,6-N-acetylglucosaminyltransferase activity	1	0	1	1
MF	GO:0106327	acetylgalactosaminyl-O-glycosyl-threonyl-glycoprotein beta-1,3-N-acetylglucosaminyltransferase activity	1	0	1	1
MF	GO:0106328	acetylgalactosaminyl-O-glycosyl-seryl-glycoprotein beta-1,3-N-acetylglucosaminyltransferase activity	1	0	1	1
MF	GO:0106329	L-phenylalaine oxidase activity	1	0	1	1
MF	GO:0106345	glyoxylate reductase activity	1	0	1	1
MF	GO:0106373	3-deoxyglucosone dehydrogenase activity	1	0	1	1
MF	GO:0106377	2-hydroxy-ATP hydrolase activity	1	0	1	1
MF	GO:0106378	2-hydroxy-dATP hydrolase activity	1	0	1	1
MF	GO:0106386	(3R)-hydroxyacyl-CoA dehydrogenase (NAD) activity	2	0	1	1
MF	GO:0106388	18S rRNA aminocarboxypropyltransferase activity	1	0	1	1
MF	GO:0106405	isoprenoid diphosphate phosphatase activity	1	0	1	1
MF	GO:0106414	mRNA dihydrouridine synthase activity	1	0	1	1
MF	GO:0106419	NAD-dependent protein lipoamidase activity	1	0	1	1
MF	GO:0106420	NAD-dependent protein biotinidase activity	1	0	1	1
MF	GO:0106423	tubulin-tyrosine carboxypeptidase	3	0	1	1
MF	GO:0106429	11-cis-retinol dehydrogenase	2	0	1	1
MF	GO:0106431	N6-methyl-(d)ATP hydrolase activity	1	0	1	1
MF	GO:0106433	O6-methyl-dGTP hydrolase activity	1	0	1	1
MF	GO:0106436	glutathione-dependent sulfide quinone oxidoreductase activity	1	0	1	1
MF	GO:0106439	L-lysine:L-arginine antiporter activity	1	0	1	1
MF	GO:0110050	deaminated glutathione amidase activity	1	0	1	1
MF	GO:0110152	RNA NAD-cap (NAD-forming) hydrolase activity	1	0	1	1
MF	GO:0110153	RNA NAD-cap (NMN-forming) hydrolase activity	2	0	1	1
MF	GO:0120016	sphingolipid transfer activity	9	0	1	1
MF	GO:0120017	ceramide transfer activity	8	0	1	1
MF	GO:0120053	ribitol beta-1,4-xylosyltransferase activity	1	0	1	1
MF	GO:0120146	sulfatide binding	6	0	1	1
MF	GO:0120147	formylglycine-generating oxidase activity	1	0	1	1
MF	GO:0120230	recombinase activator activity	1	0	1	1
MF	GO:0120241	2-iminobutanoate/2-iminopropanoate deaminase	1	0	1	1
MF	GO:0120242	2-iminobutanoate deaminase activity	1	0	1	1
MF	GO:0120243	2-iminopropanoate deaminase activity	1	0	1	1
MF	GO:0120294	peptide serotonyltransferase activity	1	0	1	1
MF	GO:0120295	histone serotonyltransferase activity	1	0	1	1
MF	GO:0120296	peptide dopaminyltransferase activity	1	0	1	1
MF	GO:0120297	histone dopaminyltransferase activity	1	0	1	1
MF	GO:0120298	peptide noradrenalinyltransferase activity	1	0	1	1
MF	GO:0120299	peptide histaminyltransferase activity	1	0	1	1
MF	GO:0120300	peptide lactyltransferase activity	1	0	1	1
MF	GO:0120301	histone lactyltransferase activity	1	0	1	1
MF	GO:0140010	D-aspartate transmembrane transporter activity	1	0	1	1
MF	GO:0140068	histone crotonyltransferase activity	1	0	1	1
MF	GO:0140069	histone butyryltransferase activity	1	0	1	1
MF	GO:0140082	SUMO-ubiquitin ligase activity	1	0	1	1
MF	GO:0140232	intracellular cAMP-activated cation channel activity involved in regulation of presynaptic membrane potential	1	0	1	1
MF	GO:0140260	mitochondrial proton-transporting ATP synthase complex binding	2	0	1	1
MF	GO:0140292	ADP-ribosylserine hydrolase activity	1	0	1	1
MF	GO:0140337	diacylglyceride transfer activity	1	0	1	1
MF	GO:0140338	sphingomyelin transfer activity	2	0	1	1
MF	GO:0140339	phosphatidylglycerol transfer activity	1	0	1	1
MF	GO:0140340	cerebroside transfer activity	1	0	1	1
MF	GO:0140344	triglyceride transfer activity	1	0	1	1
MF	GO:0140355	cargo receptor ligand activity	2	0	1	1
MF	GO:0140414	phosphopantetheine-dependent carrier activity	1	0	1	1
MF	GO:0140483	kinetochore adaptor activity	1	0	1	1
MF	GO:0140485	5-aminolevulinic acid transmembrane transporter activity	1	0	1	1
MF	GO:0140581	P-type monovalent copper transporter activity	1	0	1	1
MF	GO:0140682	FAD-dependent H3K4me/H3K4me3 demethylase activity	2	0	1	1
MF	GO:0140699	cyclic GMP-AMP synthase activity	1	0	1	1
MF	GO:0140765	NAD-dependent histone H3K56 deacetylase activity	1	0	1	1
MF	GO:0140773	NAD-dependent protein demyristoylase activity	2	0	1	1
MF	GO:0140774	NAD-dependent protein depalmitoylase activity	2	0	1	1
MF	GO:0140777	protein-containing complex stabilizing activity	1	0	1	1
MF	GO:0140778	microtubule stabilizing activity	1	0	1	1
MF	GO:0140787	phosphate ion uniporter activity	2	0	1	1
MF	GO:0140794	histone arginine deiminase activity	2	0	1	1
MF	GO:0140795	histone H3R2 arginine deiminase activity	1	0	1	1
MF	GO:0140796	histone H3R8 arginine deiminase activity	1	0	1	1
MF	GO:0140797	histone H3R17 arginine deiminase activity	1	0	1	1
MF	GO:0140798	histone H3R26 arginine deiminase activity	2	0	1	1
MF	GO:0140802	NAD+-protein-C-terminal glycine ADP-ribosyltransferase activity	1	0	1	1
MF	GO:0140823	histone H2BS36 kinase activity	2	0	1	1
MF	GO:0140830	L-glutamine, sodium:proton antiporter activity	1	0	1	1
MF	GO:0140831	L-asparagine, sodium:proton antiporter activity	1	0	1	1
MF	GO:0140832	L-histidine, sodium:proton antiporter activity	1	0	1	1
MF	GO:0140850	histone H2B C-terminal K residue ubiquitin ligase activity	1	0	1	1
MF	GO:0140858	histone H2AK15 ubiquitin ligase activity	1	0	1	1
MF	GO:0140901	L-asparagine:sodium symporter activity	1	0	1	1
MF	GO:0140902	L-glutamine:sodium symporter activity	1	0	1	1
MF	GO:0140908	histone H3K122 acetyltransferase activity	1	0	1	1
MF	GO:0140911	pore-forming activity	4	0	1	1
MF	GO:0140937	histone H4K12 deacetylase activity	1	0	1	1
MF	GO:0140943	histone H4K20 trimethyltransferase activity	1	0	1	1
MF	GO:0140978	mitochondrial large ribosomal subunit binding	2	0	1	1
MF	GO:0140981	medium-chain fatty acid omega-hydroxylase activity	1	0	1	1
MF	GO:0140983	calcium:manganese antiporter activity	1	0	1	1
MF	GO:0140984	histone H4K12 methyltransferase activity	1	0	1	1
MF	GO:0140998	histone H2B kinase activity	2	0	1	1
MF	GO:0141016	G/T mismatch-specific thymine-DNA glycosylase activity	1	0	1	1
MF	GO:0141051	histone H4K deacetylase activity	3	0	1	1
MF	GO:0141054	histone H2B ubiquitin ligase activity	1	0	1	1
MF	GO:0141057	histone H3 arginine deiminase activity	2	0	1	1
MF	GO:0150043	structural constituent of synapse-associated extracellular matrix	2	0	1	1
MF	GO:0160010	protein de-2-hydroxyisobutyrylase activity	2	0	1	1
MF	GO:0160011	NAD-dependent protein decrotonylase activity	1	0	1	1
MF	GO:0160012	NAD-dependent histone decrotonylase activity	1	0	1	1
MF	GO:0160016	CCACCA tRNA nucleotidyltransferase activity	1	0	1	1
MF	GO:0160042	purine nucleotide uniporter activity	1	0	1	1
MF	GO:0160044	sulfate:chloride antiporter activity	1	0	1	1
MF	GO:0160047	muramyl dipeptide kinase activity	1	0	1	1
MF	GO:0180009	broad specificity neutral L-amino acid:basic L-amino acid antiporter activity	1	0	1	1
MF	GO:1900750	oligopeptide binding	1	0	1	1
MF	GO:1902388	ceramide 1-phosphate transfer activity	7	0	1	1
MF	GO:1902444	riboflavin binding	1	0	1	1
MF	GO:1903425	fluoride transmembrane transporter activity	1	0	1	1
MF	GO:1903924	estradiol binding	1	0	1	1
MF	GO:1903981	enterobactin binding	2	0	1	1
MF	GO:1904091	non-ribosomal peptide synthetase activity	1	0	1	1
MF	GO:1904121	phosphatidylethanolamine transfer activity	3	0	1	1
MF	GO:1904492	Ac-Asp-Glu binding	1	0	1	1
MF	GO:1904493	tetrahydrofolyl-poly(glutamate) polymer binding	1	0	1	1
MF	GO:1904713	beta-catenin destruction complex binding	1	0	1	1
MF	GO:1904854	proteasome core complex binding	1	0	1	1
MF	GO:1904855	proteasome regulatory particle binding	1	0	1	1
MF	GO:1905059	P-type calcium transporter activity involved in regulation of postsynaptic cytosolic calcium ion concentration	1	0	1	1
MF	GO:1905060	calcium:monoatomic cation antiporter activity involved in regulation of postsynaptic cytosolic calcium ion concentration	1	0	1	1
MF	GO:1905573	ganglioside GM1 binding	3	0	1	1
MF	GO:1905574	ganglioside GM2 binding	1	0	1	1
MF	GO:1905575	ganglioside GM3 binding	1	0	1	1
MF	GO:1905577	ganglioside GP1c binding	1	0	1	1
MF	GO:1990002	methylglyoxal reductase (NADPH-dependent, acetol producing)	1	0	1	1
MF	GO:1990042	glycerol dehydrogenase [NAD(P)+] activity	2	0	1	1
MF	GO:1990081	trimethylamine receptor activity	1	0	1	1
MF	GO:1990136	linoleate 9S-lipoxygenase activity	2	0	1	1
MF	GO:1990147	talin binding	1	0	1	1
MF	GO:1990174	phosphodiesterase decapping endonuclease activity	2	0	1	1
MF	GO:1990175	EH domain binding	1	0	1	1
MF	GO:1990238	double-stranded DNA endonuclease activity	1	0	1	1
MF	GO:1990272	anti-Mullerian hormone receptor activity	1	0	1	1
MF	GO:1990276	RNA 5'-methyltransferase activity	1	0	1	1
MF	GO:1990362	butanol dehydrogenase activity	1	0	1	1
MF	GO:1990409	adrenomedullin binding	2	0	1	1
MF	GO:1990439	MAP kinase serine/threonine phosphatase activity	1	0	1	1
MF	GO:1990448	exon-exon junction complex binding	1	0	1	1
MF	GO:1990595	mast cell secretagogue receptor activity	1	0	1	1
MF	GO:1990699	palmitoleyl hydrolase activity	1	0	1	1
MF	GO:1990833	clathrin-uncoating ATPase activity	1	0	1	1
MF	GO:1990838	poly(U)-specific exoribonuclease activity, producing 3' uridine cyclic phosphate ends	1	0	1	1
MF	GO:1990883	rRNA cytidine N-acetyltransferase activity	1	0	1	1
MF	GO:1990930	mRNA N1-methyladenosine dioxygenase activity	1	0	1	1
MF	GO:0005488	binding	15092	7030	1	1
MF	GO:0004930	G protein-coupled receptor activity	715	188	1	1
